# Machine learning algorithm to perform ASA Physical Status Classification

**DOI:** 10.1101/2021.10.05.21264585

**Authors:** Alexander Pozhitkov, Naini Seth, Trilokesh D. Kidambi, John Raytis, Srisairam Achuthan, Michael W. Lew

## Abstract

**Background:** The American Society of Anesthesiologists (ASA) Physical Status Classification System defines peri-operative patient scores as 1 (healthy) thru 6 (brain dead). The scoring is used by the anesthesiologists to classify surgical patients based on co-morbidities and various clinical characteristics. The classification is always done by an anesthesiologist prior operation. There is a variability in scoring stemming from individual experiences / biases of the scoring anesthesiologists, which impacts prediction of operating times, length of stay in the hospital, necessity of blood transfusion, etc. In addition, the score affects anesthesia coding and billing. It is critical to remove subjectivity from the process to achieve reproducible generalizable scoring.

**Methods:** A machine learning (ML) approach was used to associate assigned ASA scores with peri-operative patients’ clinical characteristics. More than ten ML algorithms were simultaneously trained, validated, and tested with retrospective records. The most accurate algorithm was chosen for a subsequent test on an independent dataset. DataRobot platform was used to run and select the ML algorithms. Manual scoring was also performed by one anesthesiologist. Intra-class correlation coefficient (ICC) was calculated to assess the consistency of scoring

**Results:** Records of 19,095 procedures corresponding to 12,064 patients with assigned ASA scores by 17 City of Hope anesthesiologists were used to train a number of ML algorithms (DataRobot platform). The most accurate algorithm was tested with independent records of 2325 procedures corresponding to 1999 patients. In addition, 86 patients from the same dataset were scored manually. The following ICC values were computed: COH anesthesiologists vs. ML – 0.427 (fair); manual vs. ML – 0.523 (fair-to-good); manual vs. COH anesthesiologists – 0.334 (poor).

**Conclusions:** We have shown the feasibility of using ML for assessing the ASA score. In principle, a group of experts (*i*.*e*. physicians, institutions, *etc*.) can train the ML algorithm such that individual experiences and biases would cancel each leaving the objective ASA score intact. As more data are being collected, a valid foundation for refinement to the ML will emerge.

## Supplementary file coh_vs_dr_full.xlsx for "Machine learning algorithm to perform ASA Physical Status Classification"

### Sheet: asa_may1Aug5_coh_predict
COH	DR	Prediction 1	Prediction 2	Prediction 3	Prediction 4	Prediction 5	Prediction 6
3	3	0.000430524	0.0132398	0.899935	0.0862591	9.15004e-05	4.38218e-05
2	2	0.00171169	0.535973	0.456683	0.00551338	5.14935e-05	6.76269e-05
3	3	0.00132867	0.311793	0.641847	0.0447984	9.47315e-05	0.000138232
3	3	0.000993593	0.172879	0.815206	0.010735	8.98273e-05	9.59938e-05
3	3	0.00114699	0.0417389	0.900217	0.0568	5.22407e-05	4.46538e-05
3	3	0.000431548	0.0525537	0.751485	0.195413	6.29255e-05	5.31796e-05
2	3	0.00439065	0.381769	0.605486	0.00821637	6.46959e-05	7.35341e-05
3	3	0.00133868	0.146579	0.811753	0.0402289	5.38975e-05	4.65064e-05
3	3	0.00218894	0.221829	0.743342	0.0325078	5.83773e-05	7.44055e-05
2	2	0.00344149	0.557889	0.42788	0.0106721	5.95565e-05	5.85758e-05
2	2	0.0020902	0.521753	0.464705	0.0113265	5.10346e-05	7.48066e-05
3	3	0.000998877	0.105507	0.833231	0.0601594	5.45175e-05	4.84181e-05
3	3	0.0120064	0.445029	0.535491	0.00736578	5.80108e-05	5.02587e-05
2	2	0.00171196	0.551422	0.443224	0.00352556	4.97113e-05	6.66718e-05
3	3	0.000170049	0.0378844	0.808921	0.152932	4.76732e-05	4.46425e-05
3	3	0.0150084	0.238075	0.662321	0.0843925	8.08844e-05	0.000121828
3	3	0.000588866	0.0584477	0.835576	0.105269	6.66869e-05	5.10511e-05
3	2	0.00230582	0.758313	0.237755	0.00153902	4.92028e-05	3.86568e-05
3	3	0.00135177	0.0929636	0.855505	0.050067	6.01244e-05	5.20899e-05
3	3	0.00277064	0.306575	0.667484	0.0230295	5.72256e-05	8.31744e-05
3	3	0.00609651	0.196378	0.73504	0.0622543	0.00011821	0.000112679
3	3	0.0195636	0.362752	0.608364	0.00921543	5.58884e-05	4.96357e-05
3	3	0.00148481	0.118876	0.843813	0.0357315	4.61532e-05	4.88418e-05
3	3	0.00294563	0.282626	0.699481	0.0147966	7.63254e-05	7.40406e-05
4	3	0.000168769	0.0337167	0.85208	0.113883	6.42443e-05	8.73201e-05
4	4	0.000155847	0.00201586	0.169792	0.827873	5.52797e-05	0.000108738
3	3	0.00217271	0.119495	0.819436	0.0587807	6.54647e-05	5.01155e-05
3	3	0.00785142	0.25777	0.715506	0.0187471	6.63719e-05	5.92816e-05
3	3	0.0103095	0.299684	0.670639	0.019245	6.14679e-05	6.05839e-05
2	3	0.00191176	0.121031	0.805371	0.0715561	7.26951e-05	5.70477e-05
3	3	0.00563076	0.188789	0.755237	0.0501409	8.58995e-05	0.000117262
3	3	0.0156099	0.423268	0.52372	0.0371923	9.36853e-05	0.000116337
2	2	0.0206589	0.650942	0.325386	0.00289915	5.64106e-05	5.74532e-05
3	3	0.00071464	0.235493	0.754285	0.00930953	9.42824e-05	0.000103727
3	3	0.00961918	0.384981	0.582533	0.0227392	7.09731e-05	5.63737e-05
3	3	0.000828038	0.475608	0.515502	0.00792283	5.66711e-05	8.2924e-05
3	2	0.0108728	0.527837	0.457431	0.00361179	7.98431e-05	0.000167188
3	3	0.00293011	0.456018	0.527328	0.0136063	6.19064e-05	5.53062e-05
3	3	0.000749693	0.072491	0.86427	0.0623798	5.24469e-05	5.74724e-05
3	3	0.00059098	0.0206979	0.852266	0.126301	8.16105e-05	6.2552e-05
3	3	0.000753358	0.394022	0.586274	0.0188107	5.60919e-05	8.47236e-05
3	3	0.0115449	0.227358	0.72322	0.0377412	7.26954e-05	6.30531e-05
4	3	0.000653071	0.0851258	0.773637	0.140472	6.01499e-05	5.23265e-05
3	3	0.00111669	0.0962508	0.832842	0.0696782	5.92355e-05	5.29202e-05
2	3	0.00140597	0.370904	0.607613	0.0198979	7.97976e-05	9.8773e-05
3	3	0.00224912	0.232953	0.741617	0.0230224	8.93887e-05	6.88445e-05
3	3	0.00172628	0.156079	0.793477	0.048614	5.46734e-05	4.88444e-05
3	3	0.017369	0.424676	0.554196	0.00364256	5.49895e-05	6.21376e-05
3	2	0.0239898	0.671672	0.287959	0.0162373	7.92276e-05	6.21741e-05
3	3	0.0015195	0.113752	0.736559	0.14801	0.000101513	5.86198e-05
3	3	0.00823107	0.283289	0.681134	0.0272133	7.8175e-05	5.50959e-05
3	3	0.00119945	0.081065	0.853909	0.0637225	5.90459e-05	4.52017e-05
3	3	0.00303487	0.370411	0.599514	0.0269273	4.95486e-05	6.30749e-05
3	3	0.000295829	0.103978	0.797254	0.0983133	7.00327e-05	8.92046e-05
3	3	0.00384457	0.172571	0.804888	0.0185461	6.58873e-05	8.42774e-05
3	3	0.000304093	0.0445749	0.9273	0.0277368	3.73078e-05	4.72746e-05
2	3	0.01228	0.38558	0.594005	0.00800545	6.74235e-05	6.2321e-05
3	3	0.000997663	0.075911	0.800207	0.122757	6.98087e-05	5.67584e-05
4	3	0.000503867	0.0143956	0.623726	0.361193	0.000104306	7.77899e-05
3	3	0.0024103	0.24448	0.717804	0.0351594	7.01613e-05	7.68148e-05
3	3	0.00213137	0.0860884	0.840762	0.0708987	6.63347e-05	5.3616e-05
3	3	0.000760217	0.0266109	0.608897	0.363606	7.48023e-05	5.1035e-05
3	3	0.00292926	0.277048	0.697624	0.0221557	0.000124587	0.000118651
4	3	0.000337163	0.0140793	0.782704	0.202733	8.4254e-05	6.30579e-05
4	3	0.000929701	0.0149068	0.528079	0.455767	0.000106042	0.000211882
3	3	0.0003178	0.00806034	0.499913	0.491531	0.000111803	6.57061e-05
2	3	0.00817507	0.397311	0.560193	0.0341358	7.31451e-05	0.000111051
3	3	0.00567248	0.26025	0.709369	0.024564	8.43581e-05	6.09463e-05
4	3	0.00124062	0.0944072	0.830536	0.0737147	5.13936e-05	5.06545e-05
2	3	0.00250035	0.128099	0.80254	0.0667246	5.96595e-05	7.58438e-05
3	3	0.000526202	0.176072	0.775971	0.0472885	5.90947e-05	8.33679e-05
2	3	0.00082929	0.0326632	0.948727	0.0176298	5.96205e-05	9.08664e-05
3	2	0.0011263	0.509536	0.48178	0.00742058	5.42238e-05	8.36247e-05
4	4	0.000787179	0.0239592	0.430505	0.544202	0.000221306	0.000325628
3	3	0.00284533	0.251631	0.711815	0.0335985	5.8056e-05	5.15608e-05
3	3	0.00451375	0.175648	0.797067	0.0226509	6.39853e-05	5.68267e-05
3	3	0.00178384	0.404951	0.586142	0.00702402	5.2562e-05	4.6947e-05
3	3	0.000475504	0.221374	0.752536	0.0254259	7.22199e-05	0.000116789
3	3	0.000379972	0.108354	0.865917	0.0252663	4.13919e-05	4.13283e-05
3	3	0.000653972	0.0231967	0.833249	0.142791	6.21141e-05	4.74536e-05
3	3	0.000421349	0.0480545	0.774925	0.176478	6.54026e-05	5.51219e-05
4	3	0.000243142	0.00419932	0.519535	0.475725	0.000233232	6.46974e-05
3	3	0.00163358	0.0427077	0.799831	0.155711	6.37215e-05	5.37702e-05
3	3	0.00151347	0.0876495	0.821633	0.0890973	5.71327e-05	4.92096e-05
3	3	0.00119438	0.00728662	0.528292	0.462758	0.000124991	0.000343449
4	3	0.000334665	0.0108621	0.712472	0.276142	9.79525e-05	9.06916e-05
3	3	0.00030604	0.0971003	0.855037	0.047435	5.5417e-05	6.65981e-05
3	3	0.00197592	0.274804	0.690063	0.0330575	4.67647e-05	5.23287e-05
3	3	0.00100789	0.0569425	0.858967	0.0829414	8.23068e-05	5.83756e-05
4	3	0.000468186	0.0179264	0.64688	0.334567	9.07808e-05	6.81932e-05
3	3	0.000305339	0.0245114	0.535433	0.439441	0.000229407	8.08162e-05
3	3	0.00382249	0.296411	0.664798	0.0348601	5.08846e-05	5.78235e-05
3	4	0.000179036	0.00245355	0.377043	0.620083	0.000183082	5.90357e-05
3	3	0.000482327	0.202278	0.741351	0.0557574	6.04789e-05	7.11655e-05
3	3	0.000457425	0.173319	0.717731	0.108339	6.19975e-05	9.18188e-05
3	3	0.000749373	0.102274	0.825213	0.0716566	5.68476e-05	5.07868e-05
3	2	0.018452	0.490315	0.475281	0.0158316	6.78728e-05	5.23236e-05
3	3	0.00723451	0.329793	0.651533	0.0113145	6.64132e-05	5.8983e-05
3	2	0.0220199	0.649077	0.323977	0.00481083	6.3761e-05	5.2198e-05
2	3	0.00210425	0.0494746	0.804405	0.143669	0.00022578	0.000121751
3	3	0.000981914	0.395702	0.595475	0.00774044	4.73257e-05	5.39956e-05
3	4	0.000271702	0.00591043	0.324844	0.66855	0.000139665	0.000284211
3	3	0.00409884	0.313931	0.664808	0.0169604	0.00010603	9.63166e-05
4	3	0.00175119	0.0263678	0.785907	0.185372	0.000497626	0.000104147
3	3	0.00208806	0.26281	0.715952	0.0190498	4.71274e-05	5.33521e-05
3	3	0.00130113	0.039927	0.861439	0.0972175	5.36018e-05	6.2215e-05
3	3	0.000384763	0.0585264	0.884597	0.0563595	7.71522e-05	5.56341e-05
3	3	0.00111125	0.0778899	0.868737	0.0521127	7.35115e-05	7.59077e-05
3	3	0.000304355	0.0550898	0.796666	0.14783	5.78925e-05	5.18885e-05
4	4	0.000331492	0.0187628	0.435189	0.545577	7.1243e-05	6.84482e-05
3	3	0.0108319	0.338787	0.613075	0.0371673	7.83209e-05	6.04361e-05
3	3	0.000147227	0.0140572	0.668906	0.316775	5.75883e-05	5.62129e-05
3	3	0.00260525	0.282098	0.701422	0.013778	5.2098e-05	4.4368e-05
2	3	0.000381773	0.0610555	0.846149	0.0922305	9.97607e-05	8.30896e-05
3	3	0.000410234	0.0328803	0.717137	0.249435	7.05237e-05	6.65575e-05
2	2	0.00809381	0.625213	0.356818	0.00976652	4.81632e-05	6.10095e-05
3	3	0.00133748	0.136367	0.803423	0.0587649	5.79579e-05	5.02129e-05
3	3	0.00161917	0.402102	0.584617	0.0115627	5.14571e-05	4.77415e-05
2	3	0.0017958	0.230833	0.746933	0.0202849	7.37634e-05	7.87865e-05
3	3	0.000472167	0.0836347	0.813938	0.101807	7.23518e-05	7.56127e-05
3	3	0.00403004	0.14888	0.772957	0.0739676	9.45689e-05	7.1322e-05
3	2	0.0115023	0.533627	0.431265	0.0234732	5.43397e-05	7.78571e-05
4	3	0.00110703	0.296973	0.670522	0.0312874	6.04065e-05	4.99443e-05
3	3	0.00261194	0.423878	0.568031	0.00534992	5.634e-05	7.27205e-05
3	3	0.00477174	0.0953124	0.849941	0.0498507	6.98728e-05	5.38655e-05
3	3	0.00151769	0.202054	0.764435	0.0318918	5.45131e-05	4.72285e-05
4	3	0.000491098	0.0205643	0.770957	0.207869	6.36627e-05	5.45161e-05
3	3	0.000386441	0.0308186	0.768882	0.19981	5.42153e-05	4.93502e-05
3	3	0.00113474	0.0357135	0.817571	0.145473	5.79724e-05	5.02255e-05
3	3	0.00109494	0.0377843	0.915445	0.0455191	9.01738e-05	6.65828e-05
3	2	0.00207627	0.60399	0.382304	0.0115287	5.30847e-05	4.81133e-05
3	3	0.00141726	0.109812	0.808189	0.0804643	6.82648e-05	4.89941e-05
3	3	0.000700314	0.199388	0.771817	0.0279894	5.42906e-05	5.16401e-05
2	3	0.00308188	0.40463	0.579154	0.0129761	7.43025e-05	8.41715e-05
3	3	0.000220929	0.0738329	0.782144	0.143639	7.03535e-05	9.23844e-05
2	3	0.0129689	0.341498	0.626119	0.0192858	6.84931e-05	5.93403e-05
4	4	0.000439072	0.00210771	0.152488	0.844547	0.000240797	0.000177212
2	2	0.0156878	0.57869	0.397171	0.00828849	6.11095e-05	0.000101505
3	3	0.0113353	0.309468	0.661835	0.0172492	5.94565e-05	5.28045e-05
3	3	0.00756064	0.438233	0.531795	0.02228	6.96325e-05	6.21939e-05
3	3	0.000689254	0.152828	0.77369	0.0726753	6.85134e-05	4.91725e-05
3	3	0.00377137	0.341512	0.643324	0.0112284	6.78386e-05	9.66856e-05
2	3	0.00230522	0.384783	0.601902	0.0108819	5.70337e-05	7.10924e-05
3	3	0.0013036	0.0997834	0.777231	0.121548	7.44494e-05	6.02699e-05
3	3	0.00124836	0.0393161	0.754325	0.204986	7.07879e-05	5.29094e-05
3	3	0.000350907	0.079661	0.790483	0.12925	0.000129524	0.000125651
3	3	0.00363979	0.246068	0.720131	0.030053	6.12232e-05	4.68684e-05
3	3	0.00230749	0.218914	0.749408	0.0292516	6.66345e-05	5.22917e-05
3	3	0.00545345	0.274295	0.691837	0.0283002	6.06746e-05	5.38864e-05
3	3	0.0031838	0.125015	0.820729	0.0509711	5.3409e-05	4.74336e-05
2	3	0.000612074	0.0591174	0.837083	0.10305	8.51583e-05	5.20193e-05
3	3	0.000990674	0.0497149	0.822594	0.12657	7.02882e-05	5.94631e-05
3	3	0.000594845	0.108145	0.767684	0.123458	6.27111e-05	5.53662e-05
4	4	9.192e-05	0.0055204	0.33582	0.658425	7.8278e-05	6.44965e-05
3	3	0.000702906	0.070245	0.834125	0.0948005	7.14635e-05	5.53879e-05
3	3	0.00467743	0.464006	0.525319	0.00590562	4.62574e-05	4.55922e-05
3	3	0.0121922	0.359574	0.599772	0.0283229	8.1352e-05	5.7335e-05
3	3	0.0152024	0.466617	0.49305	0.0249297	8.55406e-05	0.000115947
2	3	0.0145995	0.412665	0.549424	0.023169	7.81779e-05	6.44922e-05
3	3	0.000377716	0.163027	0.811211	0.0252811	4.74728e-05	5.51011e-05
3	3	0.0144233	0.474092	0.50329	0.00799193	9.74939e-05	0.000105637
4	3	0.000987552	0.0912881	0.798382	0.109198	6.91035e-05	7.51992e-05
3	3	0.00118894	0.348502	0.636586	0.0136252	4.91042e-05	4.8398e-05
2	3	0.00381996	0.0370293	0.801866	0.157161	6.62039e-05	5.74846e-05
2	3	0.00116908	0.0573608	0.795139	0.14621	5.60941e-05	6.51078e-05
3	3	0.00116483	0.181836	0.785349	0.0315296	6.01809e-05	6.00891e-05
3	3	0.00438742	0.0903497	0.766207	0.138696	7.81077e-05	0.000282421
3	3	0.000782545	0.278359	0.692886	0.027835	5.79443e-05	7.95619e-05
2	3	0.00337363	0.39419	0.584156	0.0181623	5.86528e-05	5.9855e-05
2	3	0.000789299	0.106979	0.81832	0.0737962	6.41418e-05	5.18435e-05
4	3	0.0012357	0.0692878	0.864891	0.0644595	6.51635e-05	6.12319e-05
3	3	0.00988359	0.381984	0.576728	0.0312861	6.11379e-05	5.63579e-05
3	3	0.00163429	0.260576	0.717925	0.0197738	4.76349e-05	4.27567e-05
3	3	0.000288831	0.0263496	0.824405	0.148826	7.02497e-05	6.06456e-05
3	2	0.0256459	0.590691	0.380289	0.00322929	5.8833e-05	8.57514e-05
3	3	0.000396856	0.045765	0.854054	0.0996936	4.53264e-05	4.50394e-05
2	2	0.0305354	0.690961	0.274766	0.00360737	6.50521e-05	6.49251e-05
3	3	0.000234752	0.0419414	0.820955	0.136755	5.63925e-05	5.77039e-05
3	3	0.000203018	0.0222254	0.870573	0.106894	4.8484e-05	5.62748e-05
3	3	0.000462977	0.0362749	0.867965	0.0952017	4.34031e-05	5.19484e-05
3	3	0.000133202	0.184312	0.799014	0.0164116	6.00846e-05	6.99039e-05
3	3	0.000522597	0.265175	0.720987	0.0132234	4.303e-05	4.90946e-05
2	3	0.0016832	0.413233	0.574796	0.0101612	6.07222e-05	6.51531e-05
3	3	0.00137491	0.407935	0.582432	0.00814465	4.95902e-05	6.30935e-05
3	3	0.00167709	0.114352	0.834006	0.0498674	5.23967e-05	4.55083e-05
4	3	0.000868044	0.0206771	0.79215	0.18616	8.48227e-05	5.94101e-05
3	3	0.0110793	0.355907	0.616634	0.0162368	7.03657e-05	7.25332e-05
3	2	0.00708121	0.502766	0.48397	0.00604583	6.68604e-05	6.95512e-05
3	3	0.00060202	0.104875	0.837971	0.0564354	6.08184e-05	5.61417e-05
3	3	0.00479006	0.118864	0.814315	0.0618993	7.3714e-05	5.78473e-05
4	4	0.000317286	0.00635551	0.420257	0.572283	0.000570705	0.000216124
4	3	0.000293745	0.0214917	0.604566	0.373496	7.11574e-05	8.13153e-05
4	3	0.00347966	0.153876	0.790409	0.052126	5.86289e-05	5.07943e-05
3	3	0.00224045	0.133447	0.836281	0.0278763	7.37684e-05	8.1316e-05
2	3	0.00134026	0.421754	0.572597	0.00418079	6.42881e-05	6.34437e-05
3	3	0.000385857	0.0934563	0.815371	0.0906808	5.44018e-05	5.19782e-05
3	3	0.00102758	0.310741	0.625812	0.0622721	6.04602e-05	8.70655e-05
3	3	0.00296769	0.181816	0.781845	0.0332563	5.98624e-05	5.5432e-05
3	3	0.00301711	0.0763128	0.879301	0.0410064	0.000226588	0.000135695
3	3	0.000629291	0.0458758	0.848096	0.105275	7.49001e-05	4.92628e-05
3	3	0.000164514	0.0289438	0.841253	0.129561	3.92732e-05	3.85982e-05
4	3	0.000679904	0.0211866	0.746715	0.231304	5.1824e-05	6.20273e-05
3	3	0.000176799	0.0769214	0.879671	0.0431329	3.98467e-05	5.85682e-05
3	3	0.00175621	0.122376	0.832897	0.0428271	7.61872e-05	6.80645e-05
4	3	0.000162994	0.0443264	0.835256	0.12014	5.05148e-05	6.46725e-05
3	3	0.000943729	0.289239	0.696133	0.0135718	4.40425e-05	6.85381e-05
3	3	0.000852828	0.250087	0.741515	0.00742121	5.14814e-05	7.26569e-05
3	3	0.000991732	0.316931	0.647538	0.0344476	4.58486e-05	4.65985e-05
3	3	0.000343047	0.0352932	0.801425	0.162798	6.4284e-05	7.62119e-05
3	3	0.000608899	0.0173951	0.767417	0.214453	6.10848e-05	6.50603e-05
3	3	0.000196317	0.0340787	0.684804	0.280777	8.85901e-05	5.55963e-05
4	3	0.00135146	0.0304684	0.630773	0.33728	6.76554e-05	5.86146e-05
3	3	0.000695493	0.0338118	0.811093	0.15425	8.68973e-05	6.31875e-05
4	3	0.000389881	0.0277245	0.848738	0.123043	5.32273e-05	5.13045e-05
3	3	0.00010595	0.0141183	0.89896	0.0866881	6.86126e-05	5.88439e-05
2	3	0.00102788	0.346946	0.6391	0.0128263	4.28848e-05	5.70581e-05
3	3	0.00522613	0.127517	0.819221	0.0478118	0.000177619	4.58886e-05
3	3	0.00431459	0.113495	0.825448	0.056612	7.29301e-05	5.72322e-05
3	3	0.0115135	0.38976	0.593166	0.00540478	6.77242e-05	8.75689e-05
3	3	0.000357793	0.0362257	0.86575	0.0975745	5.25585e-05	3.92572e-05
4	4	0.000786822	0.0194936	0.488735	0.490333	0.000542554	0.000108713
2	3	0.00197434	0.344979	0.634674	0.0182822	4.56532e-05	4.49966e-05
3	3	0.000848501	0.0600603	0.859704	0.0792736	6.15345e-05	5.17957e-05
3	3	0.000288256	0.230011	0.755842	0.0137423	5.46406e-05	6.11164e-05
3	3	0.000172118	0.0453189	0.868755	0.0856184	6.65789e-05	6.86191e-05
3	3	0.00247408	0.185359	0.753447	0.0585999	6.72867e-05	5.31165e-05
3	3	0.000134619	0.0135901	0.760948	0.225217	6.58295e-05	4.48081e-05
3	3	0.00100488	0.0445351	0.852323	0.102011	6.90967e-05	5.68832e-05
3	3	0.00460343	0.277282	0.649644	0.0682636	8.10298e-05	0.00012596
3	3	0.0111274	0.411315	0.563274	0.0141844	5.21654e-05	4.63292e-05
3	3	0.0430472	0.470865	0.473313	0.0125423	9.48337e-05	0.000137676
2	2	0.0179	0.626948	0.351342	0.00356683	6.98285e-05	0.00017365
4	3	0.000611652	0.0207674	0.748198	0.230284	6.89202e-05	7.04251e-05
4	3	0.00024745	0.0168819	0.604652	0.378088	7.25702e-05	5.82316e-05
3	3	0.00263092	0.172023	0.782815	0.0424166	6.47268e-05	4.93503e-05
4	3	0.000730642	0.0115482	0.680566	0.307018	7.87099e-05	5.86722e-05
2	3	0.000680487	0.2506	0.713469	0.0351275	6.65793e-05	5.64874e-05
3	3	0.030671	0.323508	0.598319	0.0473065	9.0122e-05	0.000105005
3	3	0.0100511	0.27064	0.690662	0.0285406	5.91321e-05	4.64041e-05
4	3	0.00243562	0.143699	0.771909	0.0817793	7.7751e-05	0.000100056
3	3	0.000226349	0.0321522	0.874371	0.0930784	0.000121022	5.09816e-05
3	3	0.000765525	0.066509	0.891292	0.0413285	4.72344e-05	5.73141e-05
3	3	0.00180314	0.0285468	0.698489	0.270928	8.39227e-05	0.000148654
3	3	0.00161831	0.159371	0.802645	0.0361989	9.23656e-05	7.4452e-05
3	3	0.0235614	0.464124	0.504982	0.00721895	5.29203e-05	5.97994e-05
3	3	0.00360678	0.487058	0.501752	0.0074715	5.85581e-05	5.29089e-05
3	3	0.000405105	0.0276646	0.61378	0.357966	0.000103887	8.02217e-05
2	3	0.00569886	0.333499	0.625655	0.0350391	5.69207e-05	5.05525e-05
3	3	0.00119367	0.29155	0.660795	0.0463267	6.53558e-05	6.95731e-05
3	3	0.000945526	0.168989	0.769922	0.0600435	5.04545e-05	4.97289e-05
4	3	0.00280419	0.0390032	0.819555	0.138513	6.99021e-05	5.4856e-05
3	3	0.000419441	0.0345328	0.687094	0.27781	8.02807e-05	6.36834e-05
3	3	0.00041133	0.0367741	0.810765	0.151924	6.71823e-05	5.85485e-05
3	3	0.000795828	0.0268582	0.869212	0.102894	0.000133946	0.000105991
3	3	0.00623892	0.257383	0.709392	0.0268427	7.0565e-05	7.19528e-05
3	3	0.000611255	0.0723088	0.780026	0.146931	6.69267e-05	5.55411e-05
3	3	0.000816161	0.0735023	0.856897	0.0686693	6.46066e-05	5.07003e-05
3	3	0.00583435	0.234872	0.726705	0.0324862	5.73747e-05	4.5025e-05
3	3	0.000770345	0.0157524	0.661277	0.32196	0.000116479	0.000123444
2	3	0.00239032	0.211772	0.763256	0.0224668	6.08303e-05	5.40247e-05
3	3	0.00386371	0.108856	0.843663	0.0435038	5.99736e-05	5.32638e-05
3	3	0.00383287	0.0980315	0.840381	0.0575948	8.09823e-05	7.83588e-05
3	3	0.000323002	0.233192	0.749174	0.017219	4.72023e-05	4.57835e-05
3	3	0.00126862	0.219536	0.6829	0.0961637	7.43776e-05	5.70447e-05
3	3	0.000306209	0.0725345	0.867978	0.0590462	6.76119e-05	6.69971e-05
3	3	0.00026317	0.0199394	0.748136	0.230973	0.000602702	8.58032e-05
3	3	0.00197318	0.444441	0.540068	0.0134173	5.20111e-05	4.89221e-05
4	3	0.00106223	0.0109983	0.593107	0.394673	8.28641e-05	7.66644e-05
3	3	0.000115235	0.0130474	0.815646	0.171067	6.22409e-05	6.19027e-05
3	4	0.000117022	0.00192671	0.405876	0.591874	0.000140937	6.52736e-05
3	3	0.00230577	0.0587098	0.79573	0.143117	7.45565e-05	6.29502e-05
3	3	0.00549757	0.186241	0.768857	0.0392666	5.93669e-05	7.81938e-05
3	3	0.000367874	0.00927222	0.714696	0.275535	8.21352e-05	4.69761e-05
3	3	0.00103158	0.35348	0.620625	0.0247453	6.05959e-05	5.71693e-05
3	3	0.000773388	0.0260453	0.709841	0.263202	6.86246e-05	6.99731e-05
3	3	0.000606729	0.346634	0.636032	0.0166345	4.8029e-05	4.45609e-05
3	3	0.0011809	0.194361	0.748837	0.0555055	6.04627e-05	5.60221e-05
2	3	0.00102435	0.295709	0.690241	0.0129336	4.69624e-05	4.54994e-05
3	3	0.000528672	0.0416687	0.743194	0.2145	6.06859e-05	4.79058e-05
3	3	0.000257239	0.0452592	0.823998	0.130365	5.49872e-05	6.52103e-05
3	3	0.0326601	0.313164	0.593849	0.0601199	0.000101964	0.000104976
3	3	0.00040072	0.0221912	0.730611	0.246662	7.56685e-05	5.99885e-05
3	2	0.00375073	0.556901	0.431902	0.00732921	6.20627e-05	5.41812e-05
3	3	0.000826315	0.0360603	0.761982	0.201015	6.64038e-05	5.04918e-05
2	2	0.00390963	0.691634	0.302845	0.00149804	7.02141e-05	4.28012e-05
3	3	0.000432914	0.0219599	0.85272	0.124758	6.76351e-05	6.1684e-05
3	3	0.000818469	0.0779381	0.792368	0.128757	6.21681e-05	5.55401e-05
3	3	0.00189436	0.130674	0.83364	0.0336714	6.55717e-05	5.51939e-05
3	2	0.0124941	0.489643	0.470974	0.0267468	6.36585e-05	7.93864e-05
3	3	0.00548891	0.341782	0.642654	0.00997331	5.44115e-05	4.69499e-05
2	3	0.000390586	0.0591042	0.829832	0.110547	6.72761e-05	5.9195e-05
3	2	0.125141	0.43226	0.427561	0.0148858	7.47778e-05	7.69867e-05
3	3	0.000196189	0.00985781	0.698971	0.290839	8.31089e-05	5.31828e-05
3	3	0.0004412	0.141506	0.744831	0.113086	5.26305e-05	8.33769e-05
3	3	0.0343737	0.410587	0.531124	0.0237321	7.47847e-05	0.000108489
3	3	0.00375128	0.230751	0.731128	0.0342446	5.97952e-05	6.53837e-05
3	3	0.000201209	0.0234705	0.714146	0.261545	0.000576941	6.06196e-05
3	3	0.00264284	0.129775	0.825554	0.0419164	6.30594e-05	4.8613e-05
3	3	0.00107945	0.185689	0.781941	0.0311838	5.35226e-05	5.27529e-05
4	3	0.000152181	0.00972732	0.754251	0.235754	5.57479e-05	5.97297e-05
3	3	0.000658723	0.0828645	0.771198	0.145143	7.32488e-05	6.2181e-05
3	3	0.000809237	0.13282	0.828529	0.0377292	4.66592e-05	6.57414e-05
3	3	0.000404207	0.0479681	0.860429	0.0910841	6.04888e-05	5.40398e-05
3	3	0.0003103	0.0408214	0.878523	0.0802066	7.56927e-05	6.31763e-05
2	3	0.000967822	0.235036	0.725039	0.0388185	5.83447e-05	8.10717e-05
3	3	0.000589034	0.361672	0.617626	0.0199927	4.79917e-05	7.23439e-05
3	3	0.00131766	0.440714	0.550203	0.00768512	4.04362e-05	3.98547e-05
4	3	0.000728469	0.0999356	0.824038	0.0751746	6.75612e-05	5.59008e-05
2	3	0.000644861	0.452459	0.533637	0.0131394	5.54758e-05	6.47132e-05
3	3	0.000256965	0.156082	0.834469	0.00906948	5.43021e-05	6.85418e-05
3	3	0.00141368	0.456659	0.537532	0.00428815	4.35438e-05	6.36541e-05
3	3	0.000802618	0.13091	0.838147	0.029995	6.97973e-05	7.52938e-05
3	3	0.000209706	0.0298418	0.929266	0.0405878	5.0196e-05	4.44836e-05
3	2	0.0110834	0.54721	0.434937	0.00664426	4.8605e-05	7.66402e-05
3	3	8.37811e-05	0.0324833	0.869384	0.0979412	5.61197e-05	5.14028e-05
3	3	0.00139892	0.272604	0.708053	0.0177765	6.09129e-05	0.000106954
3	3	0.00218418	0.0583804	0.896648	0.0426774	5.80302e-05	5.18434e-05
3	3	0.000158577	0.00810918	0.645342	0.34622	9.02101e-05	7.97447e-05
3	3	0.00178149	0.397918	0.570655	0.0295372	5.55583e-05	5.24871e-05
3	3	0.000994282	0.215475	0.742042	0.0413568	6.8765e-05	6.26249e-05
4	3	0.000187741	0.00900483	0.655135	0.33555	7.23651e-05	5.02541e-05
2	2	0.0619835	0.712781	0.219398	0.00569686	5.27087e-05	8.76702e-05
4	3	0.000893932	0.0162275	0.575395	0.407356	6.94016e-05	5.79974e-05
4	2	0.0222847	0.482749	0.482497	0.0123432	5.94481e-05	6.71758e-05
3	3	0.000300647	0.0173678	0.774444	0.207755	7.46559e-05	5.8139e-05
3	3	0.00106066	0.0191154	0.662648	0.317067	5.61057e-05	5.23469e-05
2	3	0.00849231	0.386806	0.592279	0.0123012	6.52978e-05	5.63433e-05
3	3	0.000462859	0.0559886	0.911222	0.0322137	5.18354e-05	6.14823e-05
3	3	0.000171732	0.0322654	0.91122	0.0562331	4.94277e-05	6.06888e-05
3	3	0.00169833	0.393679	0.597757	0.0067659	5.21899e-05	4.77866e-05
2	3	0.00142243	0.459805	0.530587	0.00808203	4.40212e-05	5.92907e-05
3	3	0.000153015	0.00533923	0.804008	0.1904	5.66406e-05	4.39083e-05
3	2	0.00244005	0.716143	0.275739	0.00549753	5.04061e-05	0.000130138
3	3	0.000496525	0.0449844	0.835238	0.119176	5.00069e-05	5.44284e-05
4	3	0.0032088	0.0664064	0.875016	0.0552439	6.67521e-05	5.7832e-05
2	3	0.000818669	0.316786	0.665261	0.0169845	5.3872e-05	9.5528e-05
4	3	0.00108099	0.0435264	0.808964	0.146312	6.52172e-05	5.11795e-05
3	3	0.00165621	0.225973	0.746682	0.025578	5.67315e-05	5.41468e-05
3	3	0.000464239	0.0462965	0.742952	0.210177	5.8401e-05	5.21746e-05
3	3	0.00129922	0.0545722	0.914309	0.0296645	6.93289e-05	8.60362e-05
3	3	0.000326072	0.0237895	0.822249	0.153516	5.39494e-05	6.50714e-05
3	3	0.000343276	0.112793	0.802562	0.0841681	6.18483e-05	7.17262e-05
3	2	0.163088	0.453321	0.369731	0.0137226	6.78609e-05	6.98654e-05
3	3	0.000289632	0.0986842	0.852961	0.0479304	5.99089e-05	7.51955e-05
3	3	0.00130629	0.0311278	0.833679	0.133757	6.949e-05	6.01454e-05
3	3	0.000303214	0.0631347	0.817822	0.118635	4.95388e-05	5.57391e-05
3	3	0.00129454	0.0849992	0.866903	0.046703	5.34847e-05	4.66113e-05
3	3	0.0254692	0.327777	0.593077	0.0534966	7.19607e-05	0.00010836
3	3	0.00110101	0.0447897	0.784819	0.169171	6.77162e-05	5.17887e-05
3	3	0.000370752	0.0781648	0.814302	0.10704	6.9484e-05	5.32914e-05
3	3	0.0026345	0.244301	0.720207	0.0327043	9.0548e-05	6.34505e-05
3	3	0.000420819	0.0277035	0.881406	0.0903671	5.49035e-05	4.78477e-05
3	3	0.000748234	0.303499	0.682904	0.0127276	4.85637e-05	7.19124e-05
3	3	0.000773221	0.0832943	0.834647	0.0811709	6.48619e-05	4.9654e-05
2	2	0.00539085	0.505567	0.483358	0.00556731	5.53116e-05	6.09708e-05
3	3	0.00264344	0.176666	0.812601	0.0079708	5.50782e-05	6.39286e-05
3	3	0.000327392	0.0597609	0.789247	0.150567	4.90464e-05	4.86266e-05
4	3	0.00258095	0.225959	0.728305	0.0429811	0.000100282	7.36761e-05
3	3	0.00738382	0.141588	0.802537	0.0483536	5.72319e-05	8.0938e-05
3	3	0.000790216	0.382655	0.606804	0.00964685	4.44868e-05	5.92118e-05
3	3	0.00181686	0.276403	0.699252	0.0223625	7.42991e-05	9.08194e-05
3	3	0.000576704	0.141477	0.820015	0.0377955	7.42594e-05	6.11665e-05
3	3	0.00247497	0.266464	0.626797	0.104026	9.99033e-05	0.000138815
4	3	0.000636626	0.0087663	0.713926	0.276551	6.93658e-05	5.03004e-05
3	3	0.000448885	0.151696	0.792034	0.0557081	6.43686e-05	4.93751e-05
3	3	0.00141269	0.0846086	0.80143	0.11243	6.04635e-05	5.85798e-05
3	3	0.000216208	0.0156467	0.641366	0.342531	0.000162634	7.75711e-05
3	3	0.000196165	0.00358744	0.76732	0.228798	5.26793e-05	4.54872e-05
3	3	0.00145326	0.188487	0.774939	0.0350135	5.8771e-05	4.83827e-05
3	3	0.0048143	0.147247	0.810443	0.0373752	6.38218e-05	5.66815e-05
4	3	0.000396918	0.0316252	0.77404	0.193787	7.33491e-05	7.68665e-05
3	3	0.00318051	0.136187	0.748784	0.111667	9.57321e-05	8.50217e-05
3	3	0.000758229	0.0420447	0.792472	0.164616	5.73761e-05	5.17892e-05
3	3	0.0074103	0.152165	0.800571	0.0397598	4.82422e-05	4.52521e-05
3	3	0.00275349	0.0791378	0.809836	0.108143	6.96241e-05	6.02614e-05
3	3	0.000885535	0.129521	0.828572	0.0408292	6.74631e-05	0.000124928
3	3	0.000198375	0.0351126	0.791158	0.173415	5.51232e-05	6.14058e-05
3	3	0.00218043	0.237324	0.740425	0.0199328	6.45839e-05	7.36444e-05
3	3	0.0154832	0.455359	0.500349	0.0285895	0.000100404	0.000118088
3	3	0.00108183	0.454211	0.533048	0.0115533	5.23197e-05	5.39199e-05
3	3	0.000182305	0.0102478	0.733522	0.255452	0.000405936	0.000189724
4	3	0.00047754	0.00326235	0.518857	0.477237	0.000109236	5.65657e-05
3	3	0.000380081	0.0037374	0.686669	0.309079	6.20045e-05	7.23545e-05
3	3	0.000187215	0.0153231	0.747884	0.23642	0.000103314	8.20246e-05
3	3	0.00117599	0.0449198	0.508663	0.444725	0.000177697	0.000338971
3	3	0.000774073	0.142274	0.814278	0.0425043	7.37352e-05	9.5479e-05
3	3	0.00036093	0.0524191	0.744941	0.202075	7.68852e-05	0.000126941
3	3	0.00344437	0.136505	0.811096	0.0488474	6.00967e-05	4.71612e-05
4	3	0.00054872	0.00697753	0.504055	0.488019	0.00029706	0.000102912
3	3	0.000995118	0.0540278	0.918034	0.0267546	0.000100787	8.79899e-05
3	3	0.0006434	0.0283961	0.76428	0.206484	0.000126293	7.06925e-05
3	3	0.000691798	0.0812933	0.742555	0.175317	7.34242e-05	6.98811e-05
3	3	0.000507548	0.0790837	0.833922	0.0863638	5.52378e-05	6.78794e-05
4	3	0.000363414	0.00975673	0.628339	0.361413	7.29671e-05	5.47845e-05
3	3	0.000177126	0.037899	0.835345	0.126466	6.18322e-05	5.11545e-05
3	3	0.000592003	0.118225	0.780671	0.100394	5.94423e-05	5.90658e-05
3	3	0.00210668	0.276875	0.704976	0.0159505	4.66336e-05	4.51808e-05
3	2	0.0615534	0.702422	0.234129	0.00172494	5.88401e-05	0.00011169
3	3	0.000157882	0.032774	0.89478	0.0721798	4.49475e-05	6.33624e-05
3	3	0.000304328	0.0549923	0.611735	0.33284	6.86965e-05	5.94876e-05
4	3	0.000419215	0.0643456	0.663327	0.27176	8.48476e-05	6.33111e-05
2	3	0.0403151	0.415028	0.517941	0.026512	9.37566e-05	0.00011027
3	3	0.00052106	0.0769557	0.888448	0.033914	6.68128e-05	9.4022e-05
3	3	0.000449525	0.120857	0.810952	0.0676321	5.98091e-05	4.98818e-05
2	3	0.00115357	0.174432	0.781502	0.0428006	5.88277e-05	5.25558e-05
4	3	0.000381788	0.0786808	0.785749	0.135067	6.91671e-05	5.25212e-05
2	3	0.000148103	0.0553831	0.864681	0.0796916	5.30352e-05	4.35521e-05
2	3	0.00363049	0.205174	0.682452	0.108588	9.18309e-05	6.46573e-05
3	3	0.000928369	0.0797063	0.820375	0.0988222	8.26626e-05	8.52585e-05
3	3	0.000658947	0.213339	0.753884	0.0320117	5.66143e-05	4.91403e-05
3	3	0.00209999	0.0821427	0.741549	0.173962	9.80059e-05	0.000148682
2	3	0.000800353	0.169811	0.772977	0.0562559	7.609e-05	7.9544e-05
3	3	0.000793693	0.120946	0.81375	0.0643444	5.71383e-05	0.000109056
3	3	0.000583453	0.153955	0.796257	0.0490586	8.22379e-05	6.37617e-05
3	3	8.40135e-05	0.030018	0.891248	0.0785389	5.13371e-05	5.97679e-05
2	3	0.000424339	0.10112	0.827339	0.071001	5.7126e-05	5.83916e-05
3	3	0.000615965	0.0368613	0.824065	0.138339	6.47813e-05	5.3862e-05
3	3	0.000403087	0.0208577	0.724751	0.253757	0.00015682	7.52913e-05
4	4	0.000652701	0.0092685	0.494002	0.495775	0.000234708	6.71432e-05
3	3	0.000258406	0.00475681	0.64443	0.350397	8.75493e-05	6.96745e-05
3	3	0.000499937	0.0379372	0.775227	0.186226	5.17878e-05	5.82275e-05
3	3	0.0006612	0.0444248	0.823594	0.131203	6.37027e-05	5.35719e-05
3	3	0.000495295	0.0487565	0.876021	0.074581	7.46278e-05	7.1273e-05
3	3	0.000680546	0.039579	0.834591	0.12499	8.67563e-05	7.24934e-05
4	3	0.000674657	0.0372607	0.837998	0.123909	8.60056e-05	7.18661e-05
3	3	0.00177716	0.20561	0.74547	0.0469781	8.52365e-05	7.95059e-05
4	3	0.00224263	0.123639	0.814195	0.0598159	5.66866e-05	5.05226e-05
3	3	0.000579153	0.200569	0.720759	0.077974	6.35724e-05	5.4941e-05
4	3	0.000142277	0.0275404	0.647434	0.32473	9.73376e-05	5.6155e-05
3	3	0.000742538	0.119681	0.806716	0.0727572	5.22777e-05	5.08413e-05
3	3	0.00122345	0.287762	0.693222	0.017668	5.79377e-05	6.69429e-05
4	4	0.000224291	0.00376216	0.288495	0.706651	0.000392179	0.000474797
3	3	0.000226923	0.0347162	0.772752	0.192162	8.30315e-05	5.99919e-05
4	3	0.000221768	0.00203596	0.524879	0.472572	0.000125399	0.000166838
1	2	0.384189	0.56048	0.0483179	0.00681005	6.73343e-05	0.000135776
3	3	0.000192967	0.012268	0.647898	0.339531	5.86817e-05	5.05605e-05
2	3	0.00168193	0.188594	0.757565	0.0520739	4.48976e-05	4.10373e-05
4	3	0.000728323	0.0374122	0.718786	0.24264	0.000269271	0.000163937
3	3	0.000509309	0.174213	0.808734	0.0163981	7.84437e-05	6.75817e-05
3	2	0.0106519	0.596997	0.389503	0.00264331	5.96918e-05	0.000145876
3	3	0.00112296	0.0645838	0.779698	0.154457	7.81653e-05	6.05182e-05
3	3	0.00256804	0.183321	0.789698	0.0242728	6.82647e-05	7.22414e-05
3	3	0.0011974	0.226386	0.759433	0.0128574	5.78412e-05	6.90703e-05
4	3	0.00302383	0.0732933	0.857794	0.0657432	8.1897e-05	6.4269e-05
3	3	0.000386603	0.0512953	0.893397	0.0548155	5.38295e-05	5.2105e-05
2	3	0.000521059	0.293546	0.667588	0.0381883	7.11327e-05	8.57136e-05
3	3	0.00459082	0.12237	0.804716	0.0681637	9.59431e-05	6.33634e-05
3	3	9.01174e-05	0.022549	0.831274	0.145968	6.82109e-05	5.03154e-05
3	3	0.000313706	0.0332365	0.694482	0.271844	6.56314e-05	5.86096e-05
3	3	0.000764395	0.149501	0.813615	0.0359775	6.43735e-05	7.84024e-05
4	3	0.000770522	0.057515	0.757112	0.184486	6.04501e-05	5.67331e-05
3	4	0.000168386	0.00453215	0.464895	0.530137	9.49284e-05	0.000173027
3	3	0.00209972	0.0562495	0.800115	0.141411	6.56856e-05	5.88147e-05
4	3	0.000723335	0.112835	0.628114	0.258072	0.000166638	8.92571e-05
3	3	0.000403241	0.142054	0.814151	0.0433047	4.54877e-05	4.2147e-05
3	3	0.000480456	0.0371708	0.815289	0.14695	5.60024e-05	5.35954e-05
3	3	0.000725226	0.0124521	0.641664	0.344902	0.000176755	8.06708e-05
3	3	0.00110953	0.118559	0.685537	0.194673	6.16182e-05	6.02386e-05
3	3	0.00055525	0.170281	0.759215	0.0697945	6.61912e-05	8.79773e-05
4	4	0.000301175	0.00471996	0.42716	0.567478	0.000286994	5.39488e-05
3	3	0.000223329	0.0331743	0.83721	0.129279	5.13304e-05	6.14365e-05
3	3	0.000360629	0.17599	0.802875	0.0206453	4.92733e-05	7.97409e-05
3	3	0.000110982	0.0196078	0.860243	0.119936	5.31504e-05	4.84088e-05
3	3	0.00195648	0.12464	0.814018	0.0592669	6.65043e-05	5.21895e-05
4	4	0.000318241	0.00304041	0.486402	0.510101	8.36786e-05	5.45821e-05
3	3	0.00023967	0.0136805	0.936601	0.0493606	7.04962e-05	4.76738e-05
3	3	0.000395677	0.0887993	0.775033	0.135645	6.91448e-05	5.81695e-05
3	3	0.000860763	0.0746486	0.818247	0.106138	5.51662e-05	5.06406e-05
3	3	0.00126695	0.246234	0.723152	0.0292363	6.28202e-05	4.81805e-05
3	3	0.000521935	0.114318	0.811334	0.0737055	6.80735e-05	5.21126e-05
4	3	0.00030033	0.0156662	0.899616	0.0843253	4.29216e-05	4.90206e-05
3	3	0.00226871	0.208578	0.737757	0.0512951	5.36269e-05	4.76313e-05
3	3	0.00270618	0.213677	0.751455	0.0320646	5.0843e-05	4.66748e-05
3	3	0.00274647	0.24824	0.719366	0.0295527	4.94608e-05	4.54059e-05
3	3	0.00310923	0.134215	0.804102	0.0584563	6.4833e-05	5.28138e-05
3	3	0.00310923	0.134215	0.804102	0.0584563	6.4833e-05	5.28138e-05
3	3	0.00501464	0.113193	0.846343	0.0352888	8.56088e-05	7.53659e-05
4	3	0.000472728	0.00812905	0.628452	0.362776	9.21818e-05	7.75586e-05
1	1	0.537112	0.365882	0.0898601	0.00688421	8.29878e-05	0.000178789
3	4	0.00181607	0.00626118	0.22574	0.765186	0.000497729	0.000498775
3	3	0.00200885	0.127016	0.845213	0.0255611	0.000105327	9.53787e-05
3	3	0.000576726	0.376251	0.61455	0.00851084	4.8815e-05	6.19355e-05
3	3	0.000302484	0.0161051	0.68425	0.299254	4.57951e-05	4.29792e-05
2	3	0.000508689	0.0839689	0.747256	0.167948	7.4059e-05	0.000243959
3	3	0.000584654	0.0664719	0.88894	0.0439144	4.69074e-05	4.16594e-05
2	2	0.466815	0.480669	0.0471708	0.00488324	0.000304199	0.000157962
3	3	0.000137455	0.0109314	0.656924	0.331838	9.34407e-05	7.49775e-05
3	3	0.00247653	0.130703	0.715367	0.151331	6.56838e-05	5.74147e-05
3	3	0.000259805	0.0657927	0.853478	0.0803451	6.7063e-05	5.73644e-05
3	3	0.000905395	0.066409	0.863741	0.0687952	8.09533e-05	6.89073e-05
3	3	0.00171934	0.0624477	0.829755	0.105971	5.61804e-05	5.06925e-05
3	4	0.000342022	0.00308399	0.465211	0.530671	0.000600705	9.0929e-05
3	3	0.00120596	0.147704	0.81339	0.0375633	6.34672e-05	7.3503e-05
3	3	0.00048689	0.161508	0.8106	0.027265	6.17973e-05	7.76434e-05
4	3	0.000701407	0.0235707	0.616223	0.358655	0.000177466	0.000672604
3	3	0.000173539	0.0277868	0.898906	0.0730475	4.73137e-05	3.92541e-05
4	3	0.000327685	0.0718864	0.873582	0.0538871	0.000170154	0.000146257
4	3	0.000212993	0.0211277	0.716919	0.261597	6.5115e-05	7.72955e-05
3	3	0.00115082	0.158006	0.802822	0.0379006	6.4503e-05	5.60878e-05
3	3	0.000307379	0.0519942	0.880084	0.0674954	5.95584e-05	5.8983e-05
3	4	0.000226566	0.00597736	0.454619	0.537584	0.00113988	0.000452698
3	3	0.00382359	0.315379	0.665069	0.0156255	5.17312e-05	5.09872e-05
3	3	0.000526433	0.0210839	0.617926	0.360108	9.59489e-05	0.000259497
3	3	0.000517397	0.0214303	0.910956	0.0669191	0.000104962	7.25759e-05
3	3	0.000188997	0.02672	0.931717	0.0412939	4.01625e-05	4.01248e-05
3	3	0.00954633	0.17006	0.761357	0.0587122	0.000144184	0.000180084
2	3	0.00171458	0.112195	0.867119	0.0188689	5.00789e-05	5.25599e-05
2	2	0.00175277	0.590446	0.401291	0.00641967	4.66707e-05	4.38989e-05
3	3	0.000444003	0.0378271	0.781151	0.180442	8.20562e-05	5.41589e-05
3	3	0.00335271	0.257452	0.706096	0.0329987	5.61031e-05	4.40271e-05
4	3	0.057582	0.255852	0.665027	0.0209191	0.000487123	0.00013201
4	3	0.000234462	0.00479043	0.633112	0.361732	6.97458e-05	6.12672e-05
2	3	0.00320973	0.151235	0.798331	0.0471139	6.0884e-05	4.92104e-05
3	3	0.000634171	0.182878	0.762472	0.0539049	5.8821e-05	5.25499e-05
4	3	0.000270891	0.00920083	0.680756	0.309581	0.000139056	5.22642e-05
3	4	0.000172083	0.00237317	0.308128	0.687207	0.00198733	0.000132453
2	2	0.220758	0.737082	0.0384638	0.00350534	5.74741e-05	0.000133042
3	3	0.00111129	0.22246	0.73725	0.0390248	8.29587e-05	7.01511e-05
3	3	0.00407744	0.204225	0.714699	0.0768155	7.50225e-05	0.000108057
3	4	0.000679008	0.0162421	0.480446	0.502347	0.000148656	0.000137923
3	3	0.00030717	0.0436526	0.816718	0.139124	0.000112827	8.56984e-05
3	3	0.000459455	0.133935	0.793243	0.0722069	7.70516e-05	7.84408e-05
4	3	0.00390893	0.0458552	0.859837	0.0902364	8.25818e-05	8.04343e-05
4	3	0.000731231	0.164446	0.804949	0.0297683	4.6002e-05	5.93768e-05
3	3	0.000351893	0.0533332	0.804462	0.141739	5.43594e-05	5.98501e-05
3	3	0.000327794	0.0827172	0.890463	0.0264002	3.56447e-05	5.59618e-05
3	4	0.0002069	0.00318498	0.496295	0.500162	9.98667e-05	5.17469e-05
3	3	0.0078058	0.207286	0.745822	0.0389292	5.64465e-05	0.000100347
3	3	0.00487118	0.253245	0.698918	0.0428027	5.8617e-05	0.000104205
3	3	0.000615622	0.0284199	0.856408	0.114442	5.29649e-05	6.14757e-05
4	3	0.000406862	0.0874208	0.683888	0.228148	7.07162e-05	6.50932e-05
3	3	0.000261	0.0120788	0.796284	0.191272	5.59314e-05	4.74831e-05
3	3	0.00958451	0.411169	0.564049	0.0150851	6.30271e-05	4.94608e-05
4	3	0.000489584	0.0713305	0.77447	0.153575	6.29216e-05	7.15223e-05
3	3	0.00021834	0.0289695	0.791447	0.179154	0.000115365	9.58383e-05
4	4	0.000159605	0.00510621	0.42801	0.566274	0.000380488	7.03247e-05
3	3	0.000270729	0.0225157	0.870037	0.10706	6.6523e-05	4.9355e-05
3	3	0.00034965	0.199983	0.779124	0.0204216	5.62093e-05	6.50206e-05
3	1	0.538359	0.429119	0.0296248	0.00274569	4.19334e-05	0.000109552
3	3	0.00056669	0.0810379	0.869425	0.048852	4.61105e-05	7.22741e-05
3	3	0.00036665	0.125222	0.800522	0.0737752	6.20531e-05	5.22977e-05
4	3	0.000614331	0.0484684	0.711634	0.239146	7.23801e-05	6.5363e-05
3	3	0.000137595	0.0101832	0.767099	0.222436	6.93733e-05	7.55478e-05
2	3	0.00116584	0.0237359	0.857406	0.117483	9.34694e-05	0.000116151
3	3	0.000350226	0.00721829	0.622253	0.370059	6.70292e-05	5.1585e-05
3	3	0.00410481	0.272473	0.642498	0.0808089	6.12437e-05	5.43918e-05
3	3	0.000215766	0.0158392	0.818185	0.165627	7.24733e-05	6.08661e-05
3	2	0.0026322	0.670747	0.322944	0.00349499	9.87469e-05	8.26581e-05
4	3	0.0010088	0.149404	0.801644	0.0478335	5.84367e-05	5.13181e-05
4	3	0.00365191	0.217279	0.764155	0.0148142	5.27815e-05	4.78552e-05
3	3	0.000518119	0.103857	0.754309	0.141038	0.000106998	0.000171321
2	3	0.00302604	0.338868	0.634333	0.0236337	7.00504e-05	6.93859e-05
3	3	0.00112834	0.0384255	0.862807	0.097495	5.62944e-05	8.74497e-05
3	3	0.000428432	0.209439	0.75592	0.0340908	5.50584e-05	6.68078e-05
3	3	0.000165216	0.012726	0.772007	0.214972	7.65424e-05	5.29871e-05
4	3	0.000210225	0.00577286	0.527418	0.466432	0.000111126	5.58617e-05
3	3	0.00228083	0.387954	0.601692	0.00795605	5.10854e-05	6.59381e-05
3	3	0.000242493	0.0460498	0.858568	0.0950331	5.03894e-05	5.64705e-05
3	3	0.000869533	0.0411915	0.724802	0.233004	7.9334e-05	5.37139e-05
3	3	0.000914286	0.181162	0.785251	0.0325277	5.56752e-05	8.88822e-05
3	3	0.000651697	0.0207127	0.751224	0.227284	6.64336e-05	6.11536e-05
4	4	0.00018269	0.00217117	0.22292	0.774513	0.000152261	6.09748e-05
3	3	0.000372995	0.0326444	0.815895	0.150976	4.95565e-05	6.16511e-05
3	3	0.000621805	0.0317535	0.899222	0.0682853	6.6445e-05	5.04582e-05
3	3	0.000435721	0.0800927	0.897912	0.0214741	4.75675e-05	3.79829e-05
3	3	0.000591385	0.082946	0.878866	0.0374107	8.25056e-05	0.000103581
4	4	0.000146838	0.00409361	0.342893	0.652678	0.000116733	7.1785e-05
3	3	0.000647894	0.00300534	0.743161	0.253096	4.41805e-05	4.52833e-05
3	3	0.000386929	0.0221621	0.693767	0.283509	8.99134e-05	8.53725e-05
2	3	0.00113089	0.235626	0.748347	0.0147812	4.87609e-05	6.59218e-05
3	3	0.000856421	0.150856	0.806199	0.0419622	6.85712e-05	5.87926e-05
4	3	0.020258	0.270827	0.684695	0.0240953	6.25844e-05	6.23404e-05
3	3	0.000387553	0.0220136	0.78306	0.194393	7.35928e-05	7.25468e-05
3	3	0.000824965	0.0257215	0.631338	0.341911	0.000117266	8.67527e-05
3	3	0.000620459	0.0633522	0.893946	0.0420044	3.74773e-05	3.94048e-05
2	2	0.00254589	0.679306	0.315836	0.00220597	5.19789e-05	5.38354e-05
3	3	0.000281223	0.0428353	0.739344	0.217418	6.47647e-05	5.68916e-05
3	3	0.000356296	0.0994376	0.780989	0.118911	0.000165039	0.000141006
3	3	0.000137313	0.0161738	0.904648	0.078892	5.85475e-05	9.06211e-05
3	3	0.000197336	0.0214661	0.908075	0.0701709	5.01169e-05	4.07314e-05
3	3	0.000549916	0.0750055	0.821593	0.102738	5.69975e-05	5.65096e-05
4	3	0.000569512	0.0357147	0.725535	0.238054	5.72229e-05	6.91222e-05
3	3	0.00707072	0.172849	0.791696	0.028245	7.40636e-05	6.57774e-05
4	3	0.000261325	0.0136742	0.499713	0.485787	0.000460075	0.000104112
3	3	0.000289046	0.066968	0.838471	0.0935921	0.000545561	0.000134177
3	3	0.000509172	0.156269	0.809245	0.0338685	5.49157e-05	5.31847e-05
3	3	0.00350094	0.187637	0.738346	0.0703989	6.23746e-05	5.53962e-05
3	3	0.000985223	0.136399	0.8072	0.0552979	6.69889e-05	5.15395e-05
3	3	0.000959778	0.028221	0.689827	0.280825	9.80321e-05	6.94508e-05
2	3	0.0383622	0.368478	0.569745	0.0232805	5.77226e-05	7.65494e-05
3	3	0.00144111	0.0608174	0.80013	0.137465	8.66393e-05	6.00506e-05
3	3	0.000800606	0.454866	0.53706	0.00713579	7.12364e-05	6.65083e-05
4	3	0.000336422	0.0307201	0.774624	0.194163	9.83157e-05	5.87584e-05
3	3	0.00131036	0.187224	0.795942	0.0154226	4.69828e-05	5.37945e-05
3	3	0.003456	0.350987	0.575839	0.0696038	5.61464e-05	5.85203e-05
3	3	0.000949687	0.0254744	0.755987	0.217436	8.64321e-05	6.65145e-05
3	3	0.00191708	0.0340761	0.779025	0.184881	5.27213e-05	4.86564e-05
3	3	0.00055349	0.0175222	0.773796	0.208002	6.51569e-05	6.06254e-05
3	3	0.000169883	0.031538	0.842793	0.125341	6.77037e-05	8.98561e-05
3	2	0.0030646	0.719244	0.271676	0.00580929	6.26457e-05	0.000143425
3	3	0.000584631	0.110251	0.821472	0.0675917	5.33931e-05	4.74195e-05
4	3	0.00197634	0.0142861	0.56189	0.421641	0.00011487	9.12424e-05
3	3	0.000630587	0.119478	0.801314	0.07847	5.41437e-05	5.34324e-05
2	3	0.00167841	0.138409	0.822461	0.0373424	4.9236e-05	5.89942e-05
3	3	0.000477358	0.0251811	0.826165	0.148065	5.72735e-05	5.37237e-05
4	3	0.000112971	0.0197768	0.787051	0.192951	5.96665e-05	4.84987e-05
3	3	0.000461844	0.216012	0.754784	0.0286308	5.27421e-05	5.89356e-05
3	3	0.00106422	0.15759	0.773006	0.068213	6.70857e-05	5.88996e-05
4	3	0.000271389	0.00495123	0.514539	0.480112	7.48802e-05	5.12757e-05
3	3	0.00307668	0.172886	0.808856	0.0150608	6.55826e-05	5.46253e-05
3	3	0.000429636	0.00388079	0.816987	0.178404	0.000181778	0.000116772
4	3	0.000174446	0.0244445	0.80435	0.170824	7.80198e-05	0.000128343
3	3	0.000638517	0.0635746	0.887053	0.0486398	5.03881e-05	4.35622e-05
3	3	0.00030347	0.0369105	0.853632	0.10899	0.000112443	5.17851e-05
4	3	0.000174	0.0311014	0.785218	0.183404	5.39646e-05	4.83395e-05
3	3	0.00133245	0.1588	0.653294	0.186416	8.88219e-05	6.88696e-05
3	3	0.000992934	0.0133314	0.660956	0.324581	7.65176e-05	6.19579e-05
3	3	0.000390431	0.0853498	0.831784	0.0823681	5.58796e-05	5.17756e-05
3	3	0.00035148	0.0513869	0.739579	0.208455	7.83585e-05	0.000149527
3	3	0.000896318	0.272413	0.708443	0.0181376	4.70465e-05	6.26187e-05
3	3	0.00273196	0.323375	0.645164	0.0286111	6.21629e-05	5.61887e-05
2	2	0.00117806	0.5308	0.462716	0.00518857	4.80341e-05	6.89101e-05
3	3	0.000221093	0.041553	0.920215	0.0379298	4.40184e-05	3.67336e-05
3	3	0.000667075	0.0213619	0.670857	0.30697	7.99076e-05	6.43226e-05
3	3	0.00113742	0.023425	0.689441	0.285531	0.000136727	0.000328393
4	3	0.0042802	0.0625673	0.668742	0.264233	0.000103758	7.3775e-05
4	4	0.000506804	0.00695413	0.400463	0.591455	0.000507784	0.0001126
4	3	0.000306477	0.00737486	0.648286	0.343896	7.3349e-05	6.29797e-05
3	2	0.00103819	0.524649	0.46798	0.00621106	5.21064e-05	6.90482e-05
3	3	0.00059531	0.0421811	0.756038	0.201082	5.43066e-05	4.91501e-05
3	3	0.00490595	0.339592	0.63824	0.0171497	5.93277e-05	5.22729e-05
3	3	0.0125117	0.333223	0.649488	0.00466528	4.63451e-05	6.55925e-05
3	3	0.000800124	0.145125	0.830142	0.0238263	5.36413e-05	5.28698e-05
2	3	0.000859664	0.305068	0.685053	0.00891702	5.34254e-05	4.9215e-05
2	3	0.00229381	0.160335	0.749278	0.0879569	7.11484e-05	6.50928e-05
3	3	0.000390181	0.0150368	0.843228	0.141161	0.000113321	7.04219e-05
4	3	0.00162367	0.11895	0.736548	0.142665	7.58161e-05	0.000137017
4	3	0.00460901	0.429599	0.547076	0.0186036	4.38837e-05	6.80919e-05
3	3	0.00044181	0.0700729	0.879601	0.0497635	5.86619e-05	6.25199e-05
3	3	0.000183559	0.0853185	0.880937	0.0334085	5.36318e-05	9.91164e-05
3	3	0.000479383	0.0262423	0.779556	0.193539	7.42399e-05	0.000109367
3	3	0.000994575	0.209302	0.768917	0.0206039	8.53645e-05	9.73669e-05
2	3	0.00110102	0.347206	0.643522	0.00806362	5.8106e-05	4.92984e-05
4	3	0.000526573	0.0372124	0.593803	0.368246	7.45689e-05	0.000136978
3	3	0.00210192	0.435864	0.552713	0.00922184	5.06151e-05	4.80651e-05
3	3	0.00172151	0.152475	0.798476	0.0471944	7.25576e-05	6.06099e-05
3	3	0.000330244	0.0231585	0.829679	0.146737	5.17956e-05	4.42591e-05
3	3	0.00105403	0.0500416	0.6984	0.250319	9.56378e-05	9.07119e-05
4	4	0.000102358	0.00394579	0.247306	0.748245	0.000189971	0.000210464
3	4	0.000476199	0.00680086	0.376785	0.615727	0.000141984	6.95546e-05
3	3	0.00323196	0.0409173	0.870012	0.0857484	4.89532e-05	4.15002e-05
4	4	0.000352391	0.00306517	0.397202	0.59923	8.42899e-05	6.62946e-05
3	3	0.000221111	0.0178669	0.805838	0.175949	6.89812e-05	5.62252e-05
3	3	0.000535703	0.16292	0.781517	0.0549272	5.16816e-05	4.88955e-05
3	3	0.00133744	0.0485034	0.729456	0.220508	7.58394e-05	0.000119662
3	3	0.00145033	0.0563564	0.904328	0.0377624	5.34445e-05	4.92606e-05
3	3	0.000214884	0.00307655	0.543176	0.453335	8.26999e-05	0.000114714
3	3	0.000597107	0.173731	0.796108	0.0294303	6.16172e-05	7.23013e-05
3	3	0.00132477	0.0392913	0.830625	0.128662	5.06497e-05	4.6289e-05
3	3	0.00550018	0.394051	0.583052	0.0172221	7.05596e-05	0.000104154
3	3	0.000175908	0.0300652	0.762408	0.207158	9.79979e-05	9.48708e-05
3	3	0.000759666	0.0322976	0.919076	0.0477629	5.29249e-05	5.09867e-05
3	4	0.000143985	0.00480971	0.280641	0.713754	0.000587518	6.34767e-05
3	3	0.00114275	0.0953124	0.881284	0.0220943	6.71304e-05	9.89288e-05
3	3	0.00128398	0.0818917	0.799611	0.116937	9.02788e-05	0.000185595
2	3	0.00140916	0.111416	0.840413	0.0466578	5.24442e-05	5.169e-05
2	3	0.00173932	0.355389	0.630694	0.0120491	6.35041e-05	6.48055e-05
4	4	0.000385297	0.00353834	0.238533	0.756735	0.000410123	0.000398095
3	3	0.000577737	0.111146	0.860579	0.0275294	7.99237e-05	8.79923e-05
3	3	0.000261899	0.0771286	0.758335	0.164086	0.000100411	8.812e-05
4	3	0.000321001	0.0695155	0.825608	0.104319	0.000130277	0.000107106
3	3	0.000482628	0.00755062	0.599542	0.391355	0.000242363	0.000826945
3	4	0.00139456	0.00812258	0.32085	0.667363	0.00155274	0.000716222
4	4	0.00094404	0.00292961	0.130102	0.86552	0.000339421	0.000165235
3	3	0.00102934	0.166811	0.762397	0.0696435	6.31537e-05	5.6035e-05
2	3	0.0140109	0.45007	0.526815	0.00895981	5.06858e-05	9.38154e-05
3	4	0.000175327	0.00365773	0.323403	0.672502	0.000146702	0.000114702
4	3	0.00229319	0.167564	0.736948	0.0930416	7.07315e-05	8.24706e-05
3	3	0.000179564	0.0569748	0.8771	0.06567	3.94595e-05	3.61633e-05
4	4	0.000312235	0.00306946	0.268364	0.727707	0.000268952	0.00027917
3	3	0.000249335	0.0102618	0.84139	0.147795	0.000195946	0.000108771
3	3	0.00141821	0.149365	0.815302	0.0337894	6.48226e-05	6.08079e-05
3	3	0.00012129	0.025801	0.86624	0.107684	6.88861e-05	8.5165e-05
3	3	0.00054587	0.0315761	0.699353	0.268269	0.000198829	5.69672e-05
3	3	0.000619042	0.121544	0.798482	0.079233	6.20462e-05	5.97748e-05
3	3	0.000119864	0.00845806	0.587252	0.404037	7.16201e-05	6.11877e-05
3	3	0.00142429	0.0428527	0.762791	0.192809	6.74354e-05	5.58328e-05
4	3	0.00014856	0.0101523	0.76712	0.222468	5.87661e-05	5.18657e-05
4	4	0.000613563	0.00879577	0.385184	0.604983	0.000110891	0.000312877
4	3	0.000748733	0.00932448	0.694579	0.295219	6.46514e-05	6.43356e-05
3	3	0.00348302	0.206793	0.720486	0.0690979	7.39576e-05	6.60762e-05
3	3	0.000172397	0.0181501	0.764436	0.21714	5.21329e-05	4.88645e-05
4	4	0.00019166	0.00474968	0.249465	0.744222	0.00072498	0.000646921
3	3	0.000371417	0.0183733	0.783721	0.196833	0.000539079	0.000162075
3	3	0.000320205	0.0126735	0.511505	0.475352	8.96874e-05	5.90569e-05
3	4	0.00136109	0.00746589	0.331594	0.657211	0.00166863	0.000699031
3	3	0.000248041	0.178942	0.740971	0.0797053	6.39174e-05	6.88398e-05
3	3	0.000405973	0.0123032	0.592687	0.394486	6.2752e-05	5.49943e-05
3	3	0.00203803	0.105079	0.829074	0.0637012	5.71894e-05	5.1246e-05
4	4	0.000151606	0.0014565	0.132212	0.865543	0.000538613	9.76976e-05
4	4	0.000269512	0.00574463	0.436587	0.557289	6.25165e-05	4.74232e-05
3	3	0.000445968	0.026972	0.594724	0.377633	8.85827e-05	0.000136977
4	4	0.0004971	0.00282074	0.409445	0.586751	0.000394532	9.21082e-05
2	3	0.00122793	0.0895144	0.850812	0.0583169	7.37086e-05	5.46026e-05
3	3	0.000490294	0.0125095	0.863737	0.123155	5.82873e-05	4.99912e-05
3	3	0.000410913	0.287573	0.668477	0.0434032	5.82483e-05	7.71176e-05
4	3	0.000368933	0.0157997	0.822932	0.160769	7.65831e-05	5.29703e-05
3	3	0.00167533	0.213177	0.764152	0.0208833	4.6168e-05	6.56481e-05
3	3	0.000626472	0.0227883	0.792912	0.183563	5.78719e-05	5.2388e-05
3	3	0.000386506	0.00919515	0.626915	0.363384	6.27762e-05	5.72032e-05
3	3	0.00272158	0.185249	0.787104	0.0247971	6.87967e-05	6.03742e-05
3	3	0.000700105	0.0981504	0.887267	0.0137618	5.74629e-05	6.3289e-05
3	3	0.000357664	0.03052	0.691251	0.277728	7.39685e-05	6.92389e-05
3	3	0.00319317	0.070231	0.758125	0.168341	5.65042e-05	5.31029e-05
4	3	0.000400013	0.00906094	0.499425	0.490849	0.000151704	0.000113428
3	3	0.000248212	0.0104772	0.647837	0.340677	0.000693956	6.6235e-05
4	4	0.00052895	0.00185209	0.167407	0.829615	0.000306567	0.000290768
3	3	0.00103956	0.288228	0.67918	0.0314338	6.77251e-05	5.03716e-05
4	4	0.000221869	0.00261618	0.294429	0.701304	0.0011381	0.000290604
4	4	0.000205057	0.0089212	0.44352	0.546529	0.00074743	7.73902e-05
2	2	0.0875494	0.58494	0.323302	0.00402411	7.42526e-05	0.000110045
3	3	0.000199779	0.030668	0.900895	0.0680744	7.18963e-05	9.09931e-05
3	3	0.00027995	0.00625792	0.526741	0.466476	0.000181075	6.43848e-05
3	3	0.00198658	0.101709	0.795795	0.100386	5.75833e-05	6.62756e-05
3	3	0.000253438	0.0225878	0.77781	0.199242	5.29419e-05	5.38077e-05
2	3	0.000385036	0.253945	0.715722	0.0298299	4.90922e-05	6.90037e-05
4	3	0.00118314	0.357801	0.617486	0.0233481	7.13688e-05	0.000110837
3	4	0.000151037	0.00333143	0.310964	0.685071	0.000169484	0.000313408
3	3	0.00124741	0.0448341	0.857327	0.0964718	6.25354e-05	5.69084e-05
3	4	0.000190846	0.00496417	0.246991	0.747467	0.000267736	0.000119963
3	3	0.00194004	0.480547	0.500273	0.0170948	5.6433e-05	8.79482e-05
3	3	0.000219027	0.0387614	0.782378	0.178481	8.86723e-05	7.20895e-05
4	3	0.00154433	0.0562716	0.791029	0.15095	0.000104221	0.000101068
3	3	0.00450797	0.324804	0.652956	0.017572	6.97494e-05	9.0582e-05
2	3	0.000142201	0.0901748	0.805208	0.104353	6.47823e-05	5.69402e-05
3	3	0.000998364	0.113925	0.818503	0.0664745	5.14466e-05	4.68885e-05
4	3	0.000422391	0.013371	0.547857	0.438205	8.50735e-05	5.90838e-05
3	3	0.0113084	0.25911	0.7059	0.0235709	5.66936e-05	5.3793e-05
3	3	0.000299818	0.097524	0.859295	0.04276	6.36161e-05	5.75289e-05
3	3	0.000376063	0.0447984	0.678196	0.276509	6.15864e-05	5.83873e-05
3	2	0.00174961	0.574089	0.399728	0.0243323	5.37552e-05	4.71957e-05
3	3	0.000377138	0.00518422	0.523487	0.470291	0.000576454	8.48052e-05
2	3	0.00243116	0.408778	0.576317	0.012272	6.13414e-05	0.000140383
4	4	0.000157513	0.000963421	0.171468	0.826306	0.000770352	0.000334331
3	3	0.00018249	0.00946495	0.504843	0.485227	0.000125977	0.000155949
3	2	0.0121975	0.515567	0.449994	0.0221	7.41427e-05	6.71534e-05
3	3	0.000375762	0.0216796	0.704967	0.272843	7.56904e-05	5.86247e-05
3	3	0.000402911	0.146031	0.770284	0.0831824	5.15638e-05	4.83678e-05
2	3	0.00119393	0.291858	0.693838	0.0129829	6.75844e-05	5.96466e-05
3	3	0.00103114	0.285771	0.687273	0.0257883	5.37002e-05	8.22286e-05
3	4	0.000179052	0.00473002	0.450715	0.543898	0.000417669	6.0788e-05
3	3	0.00218151	0.412488	0.580682	0.00451591	6.77838e-05	6.42966e-05
3	3	0.00238214	0.301995	0.685128	0.010395	5.04375e-05	4.97122e-05
3	3	0.00551719	0.0560038	0.737317	0.200862	0.000208144	9.27233e-05
3	4	0.000569911	0.00552181	0.434987	0.556149	0.00266884	0.000103148
3	3	0.000306016	0.00329471	0.550785	0.445494	6.12307e-05	5.87937e-05
3	3	0.000244984	0.00828273	0.869147	0.122069	0.000146255	0.00010934
3	3	0.0012197	0.210859	0.724837	0.0629502	6.51236e-05	6.85187e-05
3	3	0.000883303	0.024737	0.726041	0.248146	0.000105533	8.7882e-05
4	4	0.000183709	0.00347846	0.364493	0.631376	0.000188705	0.000279305
4	3	0.00240144	0.0552159	0.756982	0.185266	6.82547e-05	6.57146e-05
3	2	0.113576	0.497597	0.378845	0.00974335	0.000105561	0.000133333
2	3	0.000735672	0.12992	0.82198	0.0471768	6.61742e-05	0.000121177
4	3	0.000789017	0.0311575	0.785873	0.182067	6.01011e-05	5.37736e-05
3	3	0.000308857	0.0611526	0.766638	0.171768	6.02112e-05	7.15958e-05
3	3	0.000435742	0.0161489	0.687935	0.295374	5.35723e-05	5.30171e-05
3	3	0.00114259	0.090227	0.798779	0.109703	7.42077e-05	7.45309e-05
2	3	0.000792402	0.312121	0.659603	0.0273438	7.36678e-05	6.64764e-05
3	2	0.0039142	0.511976	0.48133	0.00265234	6.12395e-05	6.62844e-05
4	4	0.000152034	0.00367427	0.413506	0.582531	8.84108e-05	4.85978e-05
3	3	0.000328021	0.0151622	0.589918	0.394454	6.47607e-05	7.31872e-05
3	3	0.000203076	0.0363195	0.788474	0.174887	6.12247e-05	5.45549e-05
3	3	0.00652096	0.144017	0.791246	0.0581116	5.12717e-05	5.33361e-05
4	3	0.000368128	0.0916825	0.808984	0.0988599	5.43871e-05	5.15619e-05
2	3	0.000602969	0.175662	0.812368	0.0112504	5.25036e-05	6.45157e-05
3	3	0.000199863	0.00712096	0.617212	0.373515	0.00179811	0.000153501
4	4	0.000184625	0.00229261	0.205131	0.791557	0.000762592	7.21705e-05
4	3	0.000246445	0.0175605	0.713261	0.268696	0.000148235	8.72236e-05
3	3	0.00775924	0.40124	0.587491	0.00338516	6.27543e-05	6.1874e-05
4	3	0.000427699	0.0551855	0.856918	0.0873506	6.02953e-05	5.7457e-05
4	3	0.000669549	0.0967266	0.786956	0.115525	6.15689e-05	6.16023e-05
3	3	0.00717059	0.215313	0.75707	0.0203008	5.38229e-05	9.16417e-05
4	4	0.000191815	0.0019804	0.231211	0.765663	0.000854147	9.94969e-05
3	3	0.000277538	0.0642246	0.817477	0.117905	6.29837e-05	5.32274e-05
3	3	0.000387113	0.0324017	0.788964	0.178152	4.8064e-05	4.73728e-05
3	3	0.000380549	0.220028	0.746466	0.0330208	5.48103e-05	4.97166e-05
3	3	0.000613755	0.240474	0.744194	0.0146049	5.85793e-05	5.44907e-05
3	2	0.0039499	0.513313	0.466611	0.0159531	6.8665e-05	0.000104372
4	4	0.000265657	0.00890357	0.362534	0.627311	0.000914685	7.05597e-05
3	3	0.00795575	0.355515	0.595381	0.041035	5.49072e-05	5.84407e-05
2	3	0.00341293	0.185995	0.777013	0.0334468	5.71538e-05	7.5014e-05
3	3	0.000179562	0.0256286	0.907091	0.0669829	5.47134e-05	6.38021e-05
3	3	0.00039994	0.0615074	0.84493	0.0930287	7.30884e-05	6.09534e-05
4	4	0.000109152	0.00247546	0.325316	0.671479	0.000552149	6.89231e-05
4	3	0.000518312	0.0793066	0.73017	0.1898	0.000123937	8.11205e-05
3	3	0.000946436	0.115729	0.711888	0.17133	5.65628e-05	4.92597e-05
3	3	0.000751537	0.00265715	0.700386	0.295986	0.000147928	7.14875e-05
3	3	0.000307819	0.0120903	0.64847	0.339002	7.17529e-05	5.84465e-05
4	3	0.000786853	0.165597	0.792614	0.0408757	5.80705e-05	6.87151e-05
3	3	0.000389115	0.0216818	0.835745	0.142081	5.13938e-05	5.22343e-05
3	3	0.00126878	0.0527159	0.813716	0.132188	5.97257e-05	5.20882e-05
3	3	0.000738786	0.0811563	0.760545	0.157417	7.62836e-05	6.70693e-05
3	3	0.00126296	0.46849	0.517074	0.013081	4.84101e-05	4.39606e-05
3	3	0.000132981	0.0205852	0.71172	0.267335	0.00015074	7.65248e-05
3	3	0.000306377	0.00671853	0.562212	0.430576	0.000113645	7.35425e-05
2	3	0.000723718	0.402883	0.583579	0.0126976	5.5349e-05	6.19832e-05
2	3	0.00653261	0.333649	0.588884	0.070711	9.99352e-05	0.000123605
4	4	0.000177325	0.0025097	0.27278	0.723938	0.000528583	6.57514e-05
3	3	0.000536095	0.136788	0.841823	0.0207483	5.27111e-05	5.1641e-05
2	3	0.0310959	0.349678	0.546136	0.0727729	0.000153777	0.000163836
3	4	0.000327058	0.0103548	0.340457	0.648508	0.000173214	0.000180041
1	2	0.0168772	0.501599	0.464729	0.0166599	4.7528e-05	8.79705e-05
4	4	0.000367793	0.00229536	0.24537	0.751857	6.88786e-05	4.02409e-05
3	3	0.00117431	0.245292	0.728695	0.0247092	5.43955e-05	7.47524e-05
3	3	0.00279532	0.184941	0.756365	0.055793	5.75073e-05	4.74566e-05
3	4	0.000288983	0.0139577	0.20432	0.781149	0.000197319	8.66741e-05
4	4	0.000153878	0.00112727	0.155149	0.843066	0.00044756	5.65359e-05
4	4	0.000161127	0.00590992	0.467678	0.524108	0.00189329	0.000250395
3	3	0.0023225	0.268325	0.719439	0.00982253	4.41107e-05	4.66728e-05
2	3	0.000348222	0.17552	0.783244	0.0407867	5.19085e-05	4.86912e-05
4	4	0.000499029	0.00702329	0.475702	0.516398	0.000225066	0.000151827
3	3	0.00333519	0.185782	0.757464	0.053307	6.16216e-05	4.98066e-05
3	3	0.00130447	0.167497	0.781649	0.0494425	5.93012e-05	4.7931e-05
3	3	0.00304235	0.147398	0.77967	0.0697616	7.12962e-05	5.6371e-05
3	3	0.000357753	0.0884114	0.864645	0.0464886	5.18772e-05	4.57248e-05
3	3	0.000402788	0.141284	0.796739	0.0614482	6.23938e-05	6.35874e-05
3	3	0.000953647	0.00570831	0.637453	0.355191	0.000551495	0.000141735
3	3	0.00215138	0.0972075	0.707355	0.193109	9.7717e-05	7.90669e-05
3	3	0.0011117	0.404465	0.54911	0.0451998	5.75209e-05	5.57918e-05
3	3	0.000343025	0.0462173	0.922089	0.031274	3.83467e-05	3.83107e-05
3	3	0.00705656	0.457627	0.523229	0.0119862	4.89934e-05	5.20206e-05
3	3	0.00248251	0.360259	0.619991	0.0171349	6.48182e-05	6.869e-05
3	3	0.000123839	0.0883714	0.835003	0.0764019	5.49391e-05	4.51087e-05
3	3	0.00343913	0.347366	0.624909	0.0241416	8.14882e-05	6.24533e-05
3	3	0.00259094	0.372188	0.609028	0.016061	7.28873e-05	5.9047e-05
3	3	0.0021602	0.279974	0.689538	0.0281845	7.99357e-05	6.39643e-05
3	3	0.00195413	0.346079	0.635777	0.0160603	7.1425e-05	5.78624e-05
3	3	0.00195413	0.346079	0.635777	0.0160603	7.1425e-05	5.78624e-05
3	3	7.61485e-05	0.0197635	0.919841	0.060237	4.3737e-05	3.85406e-05
3	3	0.000956502	0.119933	0.680308	0.198631	9.35465e-05	7.74565e-05
4	3	0.00203766	0.182356	0.77451	0.0409196	7.58287e-05	0.00010025
4	3	0.000450249	0.00764803	0.652542	0.339214	7.82416e-05	6.70212e-05
3	4	0.000204608	0.00309556	0.275462	0.720834	0.000317814	8.64642e-05
3	3	0.000724235	0.414829	0.57291	0.0113894	5.95256e-05	8.74252e-05
2	2	0.0794881	0.655318	0.233632	0.0312268	0.000152572	0.000183319
3	3	0.00512354	0.22881	0.739225	0.0266279	0.000125228	8.76861e-05
3	3	0.000173904	0.0161514	0.729444	0.25411	6.69231e-05	5.43407e-05
3	4	0.000185799	0.00440176	0.303463	0.690711	0.00090118	0.000337747
3	3	0.000320591	0.0277387	0.807421	0.164376	5.83128e-05	8.59231e-05
3	3	0.000233724	0.0428283	0.806308	0.150488	8.21534e-05	5.94756e-05
3	3	0.000554827	0.0856823	0.770236	0.143405	6.19568e-05	5.91967e-05
4	4	0.000405706	0.00443871	0.441006	0.553442	0.000554614	0.000153222
3	4	0.0004169	0.0116309	0.475544	0.512157	8.58429e-05	0.000165396
3	3	0.000151638	0.0224469	0.705888	0.271332	9.98858e-05	8.10414e-05
4	3	0.000404739	0.0095708	0.520506	0.469274	0.000148063	9.63414e-05
2	2	0.00978688	0.506359	0.474609	0.00901214	0.000103913	0.000129176
3	4	0.000400298	0.00117419	0.410713	0.587432	0.000203386	7.70772e-05
4	3	0.000454417	0.019778	0.742614	0.237031	6.64648e-05	5.53399e-05
3	4	0.000217178	0.00305224	0.382728	0.612054	0.00174854	0.000200071
3	3	0.000427398	0.0160657	0.544234	0.439001	0.000161702	0.000110405
3	3	0.000270223	0.00389927	0.541183	0.454513	7.05656e-05	6.39799e-05
2	3	0.000373108	0.222221	0.691065	0.0861999	7.31381e-05	6.7843e-05
2	3	0.0108055	0.303095	0.642961	0.042941	7.32824e-05	0.000124489
3	3	0.00143488	0.315391	0.658337	0.024744	4.60416e-05	4.70048e-05
4	3	0.000138119	0.0127042	0.744293	0.242292	0.00046138	0.000111934
4	4	0.000877485	0.00199526	0.312648	0.683432	0.000800939	0.000246386
3	3	0.00149614	0.0645388	0.796561	0.137271	7.74531e-05	5.59008e-05
3	3	0.000301525	0.0279206	0.726053	0.245546	0.000108677	7.08872e-05
3	3	0.000532187	0.0357381	0.62211	0.341427	8.54579e-05	0.000107316
4	3	0.000286551	0.00987315	0.766157	0.223422	0.000186577	7.46612e-05
3	3	0.000605013	0.0114059	0.799134	0.188741	6.5351e-05	4.83071e-05
3	3	0.000731143	0.144201	0.83375	0.0211818	5.36076e-05	8.22907e-05
3	3	0.00257388	0.093	0.746945	0.157359	6.44817e-05	5.78376e-05
4	3	0.000228374	0.00506364	0.569153	0.425346	0.000139184	7.00483e-05
3	3	0.000525532	0.0198917	0.836169	0.142239	0.00110005	7.49206e-05
4	3	0.000841431	0.0273497	0.653413	0.318269	6.60883e-05	6.1214e-05
4	4	0.00144206	0.00717901	0.368169	0.62219	0.000842329	0.000177328
4	3	0.000448565	0.0396625	0.548293	0.411441	8.38709e-05	7.07535e-05
4	3	0.000299567	0.0531196	0.7176	0.228833	8.69717e-05	6.12092e-05
3	3	0.00426117	0.205655	0.741664	0.0483148	5.97118e-05	4.504e-05
3	3	0.00092746	0.132358	0.845077	0.0213871	0.000167302	8.31534e-05
3	3	0.000452813	0.0157541	0.790954	0.192729	5.95325e-05	5.0758e-05
4	4	0.000941891	0.00481123	0.395918	0.598163	8.75632e-05	7.82166e-05
2	3	0.000202482	0.244656	0.714361	0.0406239	7.02162e-05	8.65872e-05
4	4	0.000322501	0.00156092	0.216653	0.781039	0.000263839	0.000161502
3	3	0.000148655	0.097283	0.84674	0.0557245	5.49475e-05	4.89663e-05
3	3	0.000277329	0.00982775	0.624055	0.365485	0.000246617	0.000108048
2	3	0.000685178	0.234648	0.731502	0.0329169	0.000137747	0.000109854
3	3	0.000400899	0.0415788	0.821757	0.136164	5.15766e-05	4.83067e-05
3	3	0.000298697	0.0259319	0.756914	0.216702	8.85376e-05	6.43933e-05
3	3	0.00172887	0.0347542	0.884691	0.0787072	6.43193e-05	5.40064e-05
3	3	0.000507637	0.0559264	0.790179	0.153263	6.53226e-05	5.85844e-05
3	3	0.00024564	0.00782637	0.535308	0.456152	0.000388666	7.92737e-05
4	3	0.000337348	0.0199965	0.583761	0.395717	8.98915e-05	9.77199e-05
2	3	0.199118	0.392678	0.398149	0.00957726	0.000186577	0.000291344
4	3	0.000713175	0.0909718	0.796169	0.112008	7.48611e-05	6.36718e-05
4	3	0.000256018	0.00525346	0.497445	0.495371	0.00157438	9.97475e-05
3	3	0.00101384	0.13054	0.740644	0.127665	6.2689e-05	7.46963e-05
4	3	0.000292663	0.00891427	0.570916	0.419748	5.87296e-05	7.09326e-05
2	3	0.00293312	0.394861	0.592775	0.00931588	4.71232e-05	6.75175e-05
3	3	0.00206599	0.369058	0.620185	0.0085521	6.12854e-05	7.68455e-05
2	3	0.00374841	0.209341	0.773642	0.0131085	6.9763e-05	9.08853e-05
3	3	0.00017541	0.0256672	0.693972	0.279906	0.000194537	8.47733e-05
4	3	0.000210995	0.0193489	0.69191	0.288356	0.000106154	6.74594e-05
3	2	0.00969737	0.526028	0.455899	0.00826088	5.53256e-05	5.8744e-05
3	3	0.000694813	0.0170205	0.710708	0.271232	0.000214611	0.000129373
3	3	0.000717613	0.0295841	0.875963	0.0936235	5.78051e-05	5.37851e-05
2	2	0.0150587	0.746551	0.236275	0.00201476	4.62422e-05	5.43948e-05
4	3	0.00015189	0.00987051	0.65113	0.338744	6.22105e-05	4.12532e-05
3	3	0.00220342	0.0116072	0.718822	0.266973	0.000263251	0.000130192
2	2	0.00319953	0.539053	0.451123	0.00652729	4.93134e-05	4.77771e-05
3	3	0.00416782	0.0437281	0.732388	0.219546	8.15988e-05	8.80258e-05
3	3	0.00026969	0.0213452	0.765574	0.2127	5.56118e-05	5.56846e-05
3	3	0.00371994	0.470113	0.522258	0.00379689	5.24841e-05	5.98705e-05
3	3	0.000253939	0.259082	0.719209	0.0213667	4.4212e-05	4.41704e-05
4	4	9.23408e-05	0.00142563	0.172746	0.825421	0.000275529	3.91833e-05
4	4	0.000551457	0.0119321	0.308529	0.678678	9.6483e-05	0.000212663
3	3	0.000443513	0.420264	0.574733	0.00443398	5.77698e-05	6.8266e-05
4	3	0.000270044	0.0051109	0.59732	0.396959	0.000279508	6.05263e-05
3	3	0.000603617	0.0140692	0.717229	0.267932	6.486e-05	0.000101048
4	3	0.000375516	0.0241338	0.734113	0.241203	7.58782e-05	9.91197e-05
4	4	0.00066704	0.0378028	0.366289	0.595017	0.0001577	6.73185e-05
3	3	0.000670373	0.00371908	0.601415	0.393917	0.000202498	7.61308e-05
3	4	0.000218688	0.00676343	0.34873	0.644169	7.23404e-05	4.61963e-05
3	3	0.00128839	0.0113929	0.614554	0.372352	0.000137116	0.000276058
2	2	0.00500729	0.737517	0.253193	0.00418195	5.2737e-05	4.84238e-05
3	3	0.00142987	0.125367	0.744489	0.12859	6.27381e-05	6.18359e-05
3	3	0.000606312	0.319508	0.670972	0.00878732	5.13051e-05	7.51192e-05
3	3	0.0125065	0.254113	0.706766	0.0265154	4.86962e-05	5.05823e-05
4	3	0.000156139	0.00970176	0.685565	0.304446	6.9826e-05	6.08273e-05
4	4	0.000139805	0.00264639	0.171778	0.82218	0.00274354	0.00051224
4	3	0.000214748	0.0273648	0.775488	0.196774	9.44515e-05	6.43282e-05
4	3	0.000364963	0.0228561	0.626735	0.34976	0.000194289	8.92281e-05
4	3	0.00234183	0.376184	0.581552	0.0397729	7.20308e-05	7.70177e-05
3	4	0.000188843	0.00678714	0.288541	0.70352	0.000868276	9.51517e-05
3	3	0.000614889	0.216046	0.761663	0.0215173	5.69389e-05	0.000101866
3	4	0.000201264	0.00201531	0.264467	0.732733	0.000478244	0.000104665
3	3	0.00884895	0.244401	0.6788	0.0678253	6.65504e-05	5.80594e-05
3	3	0.000413305	0.00610499	0.539764	0.453482	0.000126292	0.000109477
3	3	0.000595267	0.0537462	0.83871	0.106837	5.33809e-05	5.80586e-05
3	3	0.000580093	0.0896242	0.819933	0.0897665	4.98885e-05	4.67964e-05
3	3	0.00315855	0.277981	0.690418	0.0283154	7.25323e-05	5.50174e-05
3	3	0.00460456	0.105326	0.787055	0.102891	6.93337e-05	5.44099e-05
3	3	0.000327671	0.103258	0.791138	0.105144	5.553e-05	7.6411e-05
3	3	0.000311054	0.0148171	0.891477	0.0932807	5.56147e-05	5.81634e-05
3	3	0.000783818	0.154565	0.809966	0.0345452	5.80545e-05	8.22217e-05
4	3	0.000239055	0.00823764	0.715644	0.275781	5.19193e-05	4.62691e-05
4	3	0.000317468	0.0659145	0.801091	0.132534	7.74161e-05	6.51271e-05
3	3	0.000216203	0.00472924	0.591761	0.40317	7.24939e-05	5.15146e-05
3	3	0.00037687	0.0297446	0.769007	0.200718	7.17111e-05	8.21418e-05
3	3	0.000465788	0.036339	0.847116	0.115968	5.26155e-05	5.81434e-05
4	3	0.000226002	0.0045013	0.718858	0.276274	5.7143e-05	8.34593e-05
3	3	0.00246223	0.205165	0.764759	0.0274794	6.08932e-05	7.30461e-05
3	3	0.000278551	0.0177478	0.717498	0.264166	0.000226562	8.32778e-05
3	3	0.0021007	0.166858	0.783831	0.0470756	8.1718e-05	5.28988e-05
4	4	0.00036086	0.00186812	0.425728	0.570615	0.00123534	0.000192666
3	4	0.0002469	0.00524867	0.470759	0.52361	7.87079e-05	5.66196e-05
2	3	0.00517318	0.44914	0.535462	0.01011	6.12044e-05	5.43075e-05
3	4	0.000555411	0.00287397	0.21824	0.777306	0.000656214	0.000368787
3	2	0.0187495	0.579807	0.397795	0.00345282	7.38744e-05	0.000121872
2	3	0.0117246	0.359347	0.599394	0.0293958	8.13007e-05	5.72988e-05
4	4	0.000189298	0.00567008	0.454809	0.538428	0.000821617	8.14504e-05
3	4	0.000185365	0.00716297	0.481955	0.51033	0.000258078	0.000108559
3	3	0.0011254	0.235721	0.749173	0.0138221	6.08627e-05	9.77552e-05
3	3	0.00306753	0.245653	0.722387	0.0287756	5.55304e-05	6.10977e-05
3	3	0.000270018	0.0220107	0.793451	0.184109	9.66049e-05	6.23389e-05
3	4	0.000143937	0.00325619	0.487976	0.507901	0.000517072	0.000205965
4	4	0.000132235	0.00388008	0.173066	0.821965	0.000635559	0.000321127
3	3	0.000136026	0.00514275	0.627076	0.367296	0.000272274	7.66127e-05
3	3	0.00279235	0.293088	0.6942	0.00975664	5.07734e-05	0.000112067
4	4	0.000210514	0.00682221	0.373926	0.61885	8.51708e-05	0.000105913
4	3	0.000192524	0.0160983	0.744653	0.238921	6.34555e-05	7.20411e-05
3	3	0.00591609	0.0375553	0.555543	0.400557	0.000124318	0.000303775
3	4	0.000305693	0.00587049	0.495188	0.498216	0.00034805	7.25289e-05
4	3	0.00045268	0.0167915	0.808236	0.174308	8.98868e-05	0.000121535
4	3	0.000389465	0.0859045	0.773167	0.140413	6.11441e-05	6.42784e-05
3	3	0.000527205	0.401198	0.589252	0.00890844	4.81146e-05	6.62539e-05
3	3	0.000508958	0.00240674	0.622682	0.37427	7.07409e-05	6.11133e-05
4	3	0.000800607	0.0300268	0.577179	0.391331	0.000243879	0.00041954
3	3	0.00041694	0.0161718	0.815809	0.167457	6.34023e-05	8.20903e-05
3	3	0.000710205	0.138039	0.79427	0.0668025	8.35021e-05	9.56054e-05
2	2	0.00263857	0.570275	0.424164	0.00280412	4.65215e-05	7.16865e-05
3	3	0.00071468	0.335524	0.648366	0.0152695	6.37899e-05	6.18724e-05
4	3	0.000188093	0.0161904	0.639858	0.343575	0.000130835	5.85344e-05
4	3	0.00245242	0.128578	0.789278	0.0795285	9.69948e-05	6.66943e-05
3	3	0.000370896	0.189858	0.796078	0.0135508	6.1075e-05	8.07543e-05
3	3	0.000354456	0.128203	0.812954	0.058344	4.87862e-05	9.52557e-05
2	3	0.00837483	0.33092	0.628133	0.0324259	9.05855e-05	5.53963e-05
4	3	0.00120008	0.10529	0.817494	0.0759043	6.2361e-05	4.91697e-05
3	3	0.00048754	0.0461138	0.714467	0.238795	6.76039e-05	6.88224e-05
3	3	0.000351029	0.0332028	0.773493	0.192828	6.11562e-05	6.43445e-05
3	3	0.00115121	0.0454223	0.72348	0.229794	7.4136e-05	7.89137e-05
3	2	0.00229984	0.559512	0.430362	0.00771426	6.14825e-05	5.04394e-05
3	4	0.000578131	0.00502537	0.338214	0.655295	0.000512401	0.000374481
3	3	0.000700612	0.148899	0.791641	0.05857	9.324e-05	9.57841e-05
3	3	0.00334353	0.122191	0.77755	0.096763	7.57321e-05	7.65349e-05
3	3	0.000910719	0.0184073	0.866604	0.113976	5.5201e-05	4.65723e-05
4	3	0.00179654	0.145502	0.789976	0.0625129	6.60864e-05	0.000146552
2	3	0.00130314	0.373954	0.620187	0.00445693	4.35358e-05	5.52374e-05
2	3	0.00355886	0.399379	0.575804	0.0211314	5.403e-05	7.29849e-05
4	3	0.000151232	0.00674619	0.592888	0.400072	8.82801e-05	5.37422e-05
3	3	0.000174175	0.0886562	0.685122	0.225267	0.00068312	9.74903e-05
4	4	0.000911464	0.00369052	0.483729	0.511534	8.15752e-05	5.38933e-05
3	3	0.00033812	0.0565164	0.855197	0.087856	4.57354e-05	4.64834e-05
3	2	0.00146935	0.533236	0.461561	0.00365028	4.25436e-05	4.12183e-05
3	3	0.00223598	0.39982	0.588484	0.00935474	5.557e-05	4.98289e-05
2	3	0.00481124	0.164039	0.806879	0.0241357	4.95818e-05	8.54067e-05
4	3	0.00065929	0.0138338	0.621403	0.36398	6.49091e-05	5.8532e-05
3	3	0.000334631	0.0291384	0.781924	0.188475	5.89505e-05	6.96022e-05
3	3	0.0032144	0.304531	0.660438	0.0317024	6.43153e-05	4.92355e-05
3	3	0.000515734	0.115622	0.817701	0.0660422	5.59392e-05	6.3473e-05
3	3	0.000152464	0.0204494	0.861665	0.117613	5.68646e-05	6.38541e-05
4	3	0.00088153	0.0557127	0.810991	0.132286	6.34966e-05	6.44752e-05
3	3	0.0200028	0.20638	0.714836	0.0585824	0.000103119	9.55461e-05
3	3	0.00182935	0.020975	0.653719	0.323342	6.23056e-05	7.23174e-05
3	3	0.000779288	0.258776	0.714439	0.0258706	5.20097e-05	8.36115e-05
4	3	0.000346715	0.00922026	0.545483	0.443696	0.000312732	0.000941006
4	4	0.000335611	0.00190126	0.346103	0.65037	0.00122068	6.95517e-05
3	3	0.00109375	0.0344292	0.873646	0.0907324	5.0925e-05	4.79006e-05
4	4	0.000512897	0.00568095	0.409648	0.583694	0.000338994	0.000124557
4	4	0.000710183	0.00794926	0.429653	0.560438	0.0010799	0.00016993
3	3	0.000344951	0.0110297	0.652162	0.335127	0.00105451	0.000281942
3	3	0.000380595	0.00829283	0.922846	0.0682894	0.000126902	6.3847e-05
3	3	0.00107074	0.0372963	0.797974	0.163545	5.9515e-05	5.38576e-05
4	3	0.000163242	0.00929124	0.498644	0.491342	0.000408452	0.000150884
3	3	0.00933642	0.379981	0.586262	0.0243095	5.63627e-05	5.45184e-05
3	3	0.000701323	0.142605	0.80336	0.0532198	6.14123e-05	5.27774e-05
3	3	0.000190084	0.0684164	0.852796	0.0784897	5.66513e-05	5.15528e-05
2	3	0.000295372	0.105217	0.872592	0.021719	6.90221e-05	0.000107962
1	2	0.173967	0.733221	0.0890258	0.00362612	8.05106e-05	7.97998e-05
3	3	0.000734966	0.0278363	0.924195	0.0470063	6.60727e-05	0.000161495
3	4	0.000195138	0.0108214	0.378355	0.610345	0.000203769	7.91012e-05
3	3	0.0003015	0.00985791	0.708113	0.281585	7.63493e-05	6.58177e-05
3	3	0.00668836	0.369937	0.603846	0.0194178	6.28687e-05	4.79337e-05
3	3	0.000341428	0.0187897	0.755804	0.224938	6.55566e-05	6.08276e-05
4	4	0.000133487	0.00271527	0.141635	0.855225	0.000239598	5.10873e-05
3	3	0.000200039	0.0339116	0.87544	0.0902979	7.12003e-05	7.90629e-05
4	3	0.000258957	0.213372	0.761062	0.0251653	5.75075e-05	8.43038e-05
3	3	0.000702259	0.109728	0.850644	0.0388279	5.18041e-05	4.65925e-05
3	3	0.00123482	0.166707	0.800985	0.0309618	5.24913e-05	5.93321e-05
4	4	0.000253431	0.00778408	0.466536	0.525154	0.00019183	8.03193e-05
3	3	0.00153964	0.041566	0.681277	0.275369	0.00012165	0.000126908
4	3	0.000685381	0.0699541	0.831398	0.097856	5.70896e-05	4.97302e-05
3	3	0.00027533	0.124732	0.824925	0.0499518	5.14354e-05	6.41591e-05
3	3	0.000140438	0.0231845	0.669373	0.307188	6.00526e-05	5.3442e-05
3	4	0.000108232	0.00875441	0.389824	0.601202	5.85791e-05	5.22816e-05
3	3	0.000769207	0.115297	0.863627	0.0201656	8.44339e-05	5.64799e-05
4	3	0.00139766	0.0400887	0.834419	0.123941	6.99004e-05	8.29109e-05
3	3	0.000511031	0.00658929	0.534622	0.458129	7.87033e-05	6.94999e-05
2	3	0.0081245	0.358733	0.609069	0.0238798	7.33553e-05	0.000120894
4	3	0.000373991	0.0283054	0.632055	0.339119	9.09145e-05	5.63639e-05
3	3	0.000259378	0.00763106	0.592006	0.399853	0.000183093	6.74471e-05
3	3	0.000318913	0.0667469	0.767749	0.165073	6.05454e-05	5.20006e-05
3	3	0.000255836	0.010437	0.568982	0.419813	0.000380981	0.000131538
3	4	0.000158851	0.00154959	0.215161	0.782688	0.000348745	9.37862e-05
3	3	0.0015073	0.409764	0.569906	0.0186626	6.64964e-05	9.29733e-05
3	3	0.0122122	0.359763	0.609852	0.0180683	5.57432e-05	4.8099e-05
3	3	0.000650432	0.337396	0.651208	0.0106589	4.38663e-05	4.32355e-05
4	3	0.000294799	0.0151285	0.600032	0.384234	0.0002049	0.000105464
3	3	0.000201551	0.0331162	0.729356	0.237199	7.17433e-05	5.60051e-05
2	2	0.00141218	0.571912	0.421634	0.00492009	5.3567e-05	6.79647e-05
3	3	0.000124796	0.00395253	0.566055	0.429695	0.000108039	6.41333e-05
4	3	0.000509251	0.0413315	0.771587	0.18646	6.251e-05	5.00631e-05
4	3	0.00029981	0.0417023	0.848005	0.109836	7.75924e-05	7.94176e-05
4	3	0.00405195	0.0731719	0.892068	0.030577	6.83268e-05	6.33087e-05
4	3	0.000351887	0.0479625	0.88452	0.0670645	5.07354e-05	5.00058e-05
3	3	0.00155393	0.455087	0.535568	0.00768113	4.85949e-05	6.16562e-05
2	3	0.000856993	0.144265	0.814326	0.0404639	4.59872e-05	4.31369e-05
4	3	0.000491559	0.0876952	0.830292	0.0813865	5.62541e-05	7.85981e-05
4	3	0.000580417	0.0127038	0.678314	0.308141	0.000192156	6.86684e-05
3	3	0.000412821	0.0373161	0.706444	0.25568	6.6143e-05	8.08935e-05
4	3	0.000143932	0.00436491	0.622886	0.372503	5.56153e-05	4.64172e-05
4	4	0.000418981	0.00139463	0.0697797	0.927743	0.00049368	0.000169559
4	4	0.00147621	0.00323183	0.232153	0.76269	0.000174717	0.000274285
2	3	0.0124257	0.387019	0.585454	0.0150048	5.07427e-05	4.53731e-05
3	3	0.000292004	0.0121052	0.705424	0.281876	0.000221152	8.231e-05
4	3	0.00033349	0.00630946	0.528608	0.464578	9.41239e-05	7.65616e-05
3	4	0.00013667	0.00729375	0.188214	0.804056	0.000216717	8.28062e-05
3	3	0.000148146	0.0104196	0.62715	0.362117	0.000100749	6.493e-05
3	3	0.000758378	0.384139	0.610669	0.00433644	4.20846e-05	5.50612e-05
3	3	0.0004482	0.188998	0.796428	0.0140249	5.12349e-05	4.97765e-05
3	3	0.000945343	0.00501067	0.498738	0.49502	0.000221531	6.4189e-05
3	3	0.00825327	0.357515	0.610811	0.0233261	4.7619e-05	4.69342e-05
4	3	0.000163242	0.00929124	0.498644	0.491342	0.000408452	0.000150884
4	3	0.000223357	0.0402196	0.693909	0.265438	0.000109056	0.000101138
3	3	0.00108058	0.030443	0.789347	0.179019	5.75573e-05	5.229e-05
2	3	0.00267802	0.210133	0.692349	0.0947327	5.57277e-05	5.13009e-05
3	3	0.000164254	0.0277958	0.838729	0.133207	5.51297e-05	4.8457e-05
3	4	0.000425759	0.0184912	0.486613	0.494342	6.99482e-05	5.84158e-05
3	3	0.00182635	0.0714562	0.862371	0.0642399	5.35086e-05	5.28892e-05
2	2	0.0760818	0.731775	0.183332	0.00854443	0.000101167	0.00016586
1	2	0.454378	0.487338	0.0532804	0.00479191	6.52901e-05	0.000146452
3	3	0.000284023	0.150399	0.831668	0.0175585	4.59596e-05	4.45278e-05
4	4	0.000352303	0.00308329	0.435987	0.560263	0.000241647	7.2655e-05
3	3	0.000401831	0.0734378	0.800212	0.12584	5.78103e-05	5.07231e-05
3	3	0.00154246	0.0047145	0.613209	0.380429	4.9689e-05	5.53374e-05
3	3	0.000551074	0.0351534	0.734042	0.230127	6.53533e-05	6.0623e-05
4	4	0.000225216	0.00122384	0.352527	0.64497	0.000990134	6.43154e-05
3	4	0.000247363	0.00158483	0.121266	0.876677	5.82544e-05	0.000166514
3	3	0.00089074	0.0553296	0.886337	0.0573399	5.4498e-05	4.84008e-05
3	3	0.000188748	0.0254783	0.879976	0.0942499	4.93801e-05	5.73149e-05
2	3	0.00153874	0.229323	0.751502	0.0175234	4.80483e-05	6.39281e-05
4	3	0.000210345	0.0178687	0.677386	0.30439	8.91963e-05	5.51321e-05
4	3	0.000179873	0.0129282	0.794498	0.192268	7.47578e-05	5.08525e-05
3	3	0.000276602	0.0185427	0.698771	0.282279	7.9549e-05	5.15063e-05
3	3	0.000215677	0.0125637	0.835633	0.151482	6.4692e-05	4.10523e-05
3	3	0.000348274	0.0593916	0.926093	0.0140449	5.50201e-05	6.73654e-05
3	3	0.000515856	0.0186675	0.919743	0.0609881	4.60807e-05	3.95319e-05
3	3	0.00073506	0.1061	0.859728	0.0333444	5.26845e-05	4.04851e-05
3	3	0.000480719	0.10561	0.86386	0.029955	5.37233e-05	4.05808e-05
3	3	0.000497799	0.111713	0.845943	0.0417444	5.8245e-05	4.39964e-05
3	3	0.000217556	0.0447504	0.871798	0.08314	4.80474e-05	4.59069e-05
3	3	0.000508073	0.119258	0.848528	0.0316058	5.67803e-05	4.289e-05
4	4	0.000334151	0.00286588	0.278977	0.717026	0.000284929	0.000512212
3	3	0.00139889	0.0665412	0.820741	0.111209	5.70294e-05	5.2841e-05
3	3	0.000453476	0.00759601	0.524491	0.467158	0.000226175	7.60161e-05
4	4	0.000291957	0.00328327	0.366018	0.630095	0.000247066	6.47106e-05
3	3	0.000530386	0.217234	0.754192	0.0279285	5.69341e-05	5.84047e-05
3	3	0.00100841	0.0235079	0.669664	0.305674	8.39376e-05	6.11576e-05
3	2	0.0129038	0.633529	0.351334	0.00210968	4.88423e-05	7.48857e-05
4	4	0.000990424	0.00526403	0.212683	0.780782	0.000112863	0.000167337
3	3	0.000642158	0.0409485	0.942639	0.0155822	0.000123799	6.46457e-05
3	3	0.000281652	0.198373	0.78651	0.0146946	6.32175e-05	7.72715e-05
3	3	0.000795506	0.0498703	0.796265	0.152956	6.19987e-05	5.14515e-05
3	3	0.00195489	0.103377	0.812653	0.0818049	6.91314e-05	0.000141742
3	3	0.0129872	0.291489	0.683856	0.0114141	0.000171967	8.18964e-05
3	3	0.0011885	0.368514	0.616234	0.0139019	9.06424e-05	7.10361e-05
2	3	0.00583027	0.296983	0.587972	0.108952	0.000100515	0.000163201
3	3	9.03474e-05	0.0142911	0.768556	0.216945	6.27136e-05	5.4631e-05
3	3	0.000238453	0.0779899	0.854757	0.0669073	5.16068e-05	5.62383e-05
3	3	0.00133771	0.106717	0.843249	0.0485507	6.17505e-05	8.46451e-05
3	3	0.0003879	0.0499653	0.878732	0.0707747	6.30714e-05	7.73726e-05
1	3	0.000521334	0.142209	0.788244	0.0689144	5.8876e-05	5.27496e-05
3	3	0.000166956	0.0626483	0.864618	0.0723998	6.8456e-05	9.85206e-05
3	3	0.000874881	0.105493	0.769298	0.124014	0.000148699	0.000171481
3	3	0.000393696	0.0152927	0.678139	0.305957	0.000158661	5.81089e-05
3	3	0.00386774	0.0473312	0.657122	0.291389	0.000167269	0.000122441
3	2	0.00778854	0.585863	0.399758	0.00650441	4.36909e-05	4.22612e-05
3	3	0.000983619	0.0179826	0.697413	0.283477	6.78994e-05	7.5806e-05
3	3	0.000828291	0.0203988	0.752992	0.225657	6.86198e-05	5.56105e-05
3	4	0.00208671	0.0324058	0.480218	0.481865	0.00285443	0.000569478
3	3	0.000635042	0.0658484	0.864387	0.0690247	5.31244e-05	5.14694e-05
3	3	0.00135411	0.111154	0.807283	0.0800758	7.47174e-05	5.83951e-05
3	3	0.00731798	0.0432094	0.715661	0.233663	8.44739e-05	6.36961e-05
3	3	0.00206658	0.196431	0.742816	0.0585657	5.44866e-05	6.64998e-05
3	3	0.000259095	0.0448885	0.853242	0.101491	6.41974e-05	5.56259e-05
3	3	0.00050759	0.00497057	0.510722	0.483318	0.000355496	0.000126521
3	3	0.00200451	0.221419	0.749702	0.0267824	4.67945e-05	4.53367e-05
2	3	0.0304733	0.45945	0.493492	0.01645	5.86275e-05	7.59816e-05
4	3	0.000508517	0.022482	0.911264	0.0654735	0.000143831	0.000127703
3	4	0.000489921	0.0045431	0.494395	0.500211	0.000285334	7.5376e-05
3	3	0.000291416	0.0165115	0.716901	0.266173	5.79393e-05	6.42473e-05
3	3	0.000166881	0.0740079	0.829059	0.0966521	6.09152e-05	5.33649e-05
4	3	0.000867852	0.158275	0.81718	0.0235775	5.05724e-05	4.90362e-05
3	3	0.0011333	0.17994	0.746997	0.071776	6.27602e-05	9.12267e-05
3	3	0.00102058	0.119213	0.790476	0.0891544	7.43315e-05	6.17131e-05
3	3	0.00029914	0.0582723	0.834119	0.107173	6.19708e-05	7.49038e-05
3	3	0.00116844	0.368054	0.619984	0.0106285	7.2244e-05	9.31155e-05
4	3	0.000170538	0.00407044	0.525594	0.469881	0.000214153	7.0282e-05
4	4	0.000393224	0.000882157	0.126632	0.871813	0.000103709	0.00017534
4	4	0.000407575	0.00138705	0.183413	0.812769	0.00189955	0.000124576
4	4	0.00052718	0.00274908	0.169871	0.825854	0.00065639	0.000341877
3	4	0.00016671	0.00260404	0.453772	0.543126	0.000253615	7.74725e-05
3	2	0.0165879	0.673284	0.30578	0.00424139	5.4245e-05	5.25551e-05
3	1	0.443308	0.397373	0.154282	0.00478119	7.89034e-05	0.000176988
3	3	0.000641991	0.0488027	0.85556	0.0948998	4.73752e-05	4.82292e-05
3	3	0.000436891	0.0252033	0.604657	0.369523	0.000108718	7.04442e-05
3	3	0.000140373	0.024223	0.707263	0.268251	5.7378e-05	6.55212e-05
3	3	9.17305e-05	0.00625481	0.686536	0.306891	0.000112132	0.000114271
3	3	0.000155258	0.00989635	0.757788	0.231935	0.000158825	6.70432e-05
3	3	0.00199684	0.0385043	0.873648	0.0857406	5.5456e-05	5.46585e-05
3	3	0.0036549	0.26165	0.656847	0.0776958	6.19301e-05	9.05712e-05
4	4	0.000160122	0.00791298	0.285138	0.705615	0.000219728	0.00095463
3	4	0.000141966	0.0083077	0.461054	0.530158	0.000101215	0.000236695
3	3	0.000178728	0.0412859	0.852979	0.105474	4.2371e-05	4.04834e-05
3	3	0.000747322	0.0445125	0.70834	0.246222	8.70352e-05	9.15524e-05
3	3	0.001968	0.296772	0.687853	0.0132881	4.51892e-05	7.31314e-05
2	3	0.000574435	0.295277	0.692055	0.0119876	5.78039e-05	4.84718e-05
1	1	0.755893	0.215974	0.0263314	0.00170978	2.95389e-05	6.19777e-05
3	3	0.00159186	0.181838	0.761149	0.0552538	9.83003e-05	6.86143e-05
4	3	0.00246328	0.0871645	0.845044	0.0651904	8.35671e-05	5.41907e-05
4	3	0.000763527	0.0422414	0.887866	0.0689896	8.46497e-05	5.50071e-05
4	3	0.00027258	0.00618764	0.527151	0.466216	8.58836e-05	8.68298e-05
2	2	0.0163555	0.562342	0.416536	0.00465938	3.78345e-05	6.88369e-05
3	4	0.000105298	0.00337685	0.442331	0.553902	9.26244e-05	0.000192788
3	3	0.00129353	0.023226	0.808574	0.166545	0.0003008	6.00795e-05
3	3	0.000398926	0.0276656	0.917191	0.0546478	4.82386e-05	4.83048e-05
3	3	0.000293323	0.0119217	0.663971	0.323704	5.85068e-05	5.17883e-05
3	3	0.0027006	0.461829	0.525641	0.00972635	5.01509e-05	5.32496e-05
3	3	0.00192045	0.0379547	0.642114	0.317864	7.63252e-05	7.03479e-05
4	4	0.000298302	0.00272465	0.164327	0.83185	0.000670883	0.000129538
4	3	0.000196384	0.00387479	0.692866	0.302906	8.15568e-05	7.49836e-05
3	3	0.000791233	0.0304004	0.811789	0.156922	5.15465e-05	4.58177e-05
4	4	0.00136148	0.00740909	0.436917	0.553495	0.000215707	0.000601778
4	3	0.00215541	0.0476321	0.889155	0.060898	8.72619e-05	7.25492e-05
3	3	0.000117269	0.0201442	0.899133	0.080529	3.67283e-05	4.01289e-05
3	3	0.00126938	0.14936	0.757672	0.0915916	5.3139e-05	5.40967e-05
3	3	0.00178852	0.215847	0.765251	0.0169826	7.06251e-05	6.06178e-05
3	2	0.00192438	0.60332	0.392147	0.00249001	4.89434e-05	6.90559e-05
4	3	0.0028528	0.0158519	0.776753	0.203406	0.000390917	0.000745591
2	3	0.0306708	0.392853	0.552214	0.0241001	6.55392e-05	9.65645e-05
2	2	0.00842128	0.62075	0.360322	0.0103787	6.43546e-05	6.31702e-05
4	4	0.000322568	0.0022722	0.243216	0.753422	0.000276253	0.000490522
4	3	0.00251463	0.228173	0.742053	0.0271427	5.76002e-05	5.89237e-05
3	3	0.00712376	0.403297	0.570826	0.0186514	5.17297e-05	5.09858e-05
4	3	0.000126971	0.00686382	0.727226	0.265663	6.96586e-05	5.01419e-05
3	3	0.000422969	0.119679	0.821515	0.0582165	6.81804e-05	9.74996e-05
3	3	0.000204625	0.0335093	0.69736	0.268771	8.5768e-05	6.96228e-05
3	3	0.00283134	0.398165	0.594826	0.00404229	6.62373e-05	6.92895e-05
4	3	0.000221538	0.00727526	0.608389	0.38383	7.7591e-05	0.000206064
4	3	0.000955483	0.073506	0.819561	0.105848	6.77422e-05	6.08371e-05
4	3	0.000357878	0.0109374	0.741859	0.246713	6.81066e-05	6.48101e-05
3	3	0.00100414	0.0619055	0.787523	0.149446	6.25665e-05	5.83368e-05
3	3	0.00122179	0.140323	0.800476	0.0577753	9.44608e-05	0.000108988
2	3	0.00419509	0.434492	0.549088	0.0121143	5.60774e-05	5.50628e-05
2	3	0.00081151	0.0570742	0.911737	0.0302935	4.46308e-05	3.92162e-05
3	3	0.001347	0.00605305	0.540898	0.451373	0.000266156	6.29549e-05
3	4	0.000597389	0.000939254	0.125732	0.871873	0.000595758	0.000262531
3	3	0.000386155	0.141709	0.832258	0.0255201	7.20984e-05	5.48964e-05
2	2	0.00247188	0.658671	0.336221	0.00253468	5.35766e-05	4.79015e-05
1	2	0.46774	0.497407	0.0314589	0.00324849	4.7298e-05	9.83247e-05
4	4	0.00032243	0.00323708	0.207251	0.788495	0.000555239	0.000140016
4	3	0.000302772	0.0134807	0.617386	0.368491	0.00026113	7.8093e-05
3	3	0.000896024	0.206527	0.744423	0.0480106	5.72233e-05	8.69399e-05
3	3	0.000613283	0.157142	0.727493	0.114607	7.51505e-05	6.96147e-05
3	2	0.0255292	0.546494	0.423698	0.00415787	5.44296e-05	6.58921e-05
3	3	0.000532836	0.0180564	0.675599	0.305693	6.21603e-05	5.71013e-05
3	3	0.000273623	0.0222363	0.714525	0.262833	7.85465e-05	5.39981e-05
4	4	0.000212347	0.00895131	0.470117	0.520321	0.000127831	0.000270153
3	3	0.00178062	0.22431	0.757512	0.0162619	6.07243e-05	7.48968e-05
4	3	0.000390461	0.0181452	0.52784	0.453209	0.000180168	0.000234996
3	3	0.000154476	0.00398581	0.626665	0.369055	6.88419e-05	7.05723e-05
3	3	0.000216042	0.0139937	0.895364	0.0903309	5.18444e-05	4.31877e-05
4	4	0.000173433	0.00201597	0.263326	0.733656	0.000173609	0.000655508
4	4	0.000500844	0.00742906	0.238702	0.751783	0.00125113	0.000333885
4	3	0.000182746	0.00510377	0.576045	0.41831	0.000126288	0.00023238
3	3	0.000432368	0.0475814	0.790874	0.160978	6.19133e-05	7.1862e-05
2	3	0.000154921	0.0629265	0.831713	0.105033	0.000107606	6.4893e-05
4	3	0.000556327	0.0303469	0.747518	0.221387	0.000118088	7.3979e-05
4	4	0.000428631	0.00335867	0.226375	0.769607	9.04512e-05	0.000139773
4	4	0.000753133	0.00110177	0.115199	0.882125	0.000552914	0.000267706
3	2	0.0026932	0.542868	0.444838	0.00947581	7.00187e-05	5.5083e-05
4	3	0.000108754	0.00929347	0.676027	0.314081	0.000410478	7.85898e-05
3	3	0.000238704	0.0128384	0.71946	0.267144	0.000172274	0.000146076
3	3	0.000259301	0.0358264	0.785379	0.17832	7.78737e-05	0.000136836
3	3	0.0009503	0.225481	0.748338	0.0250803	7.6362e-05	7.38354e-05
2	2	0.00301537	0.594428	0.398265	0.00419177	4.66771e-05	5.37221e-05
3	3	0.00138428	0.109889	0.767016	0.121593	5.92485e-05	5.83964e-05
3	3	0.00511923	0.307824	0.657584	0.0293302	6.28931e-05	7.95785e-05
3	3	0.000307916	0.0260194	0.796438	0.177124	5.03135e-05	6.02194e-05
4	3	0.000187588	0.0104673	0.682537	0.306557	8.11429e-05	0.000169745
3	3	0.000739127	0.147236	0.768741	0.0831194	7.87992e-05	8.59139e-05
3	3	0.000383483	0.0304576	0.76852	0.200546	5.10938e-05	4.22064e-05
4	3	0.000310111	0.0118357	0.611518	0.376202	8.59567e-05	4.80483e-05
4	3	0.000585036	0.00484492	0.588535	0.405805	0.000138396	9.15503e-05
3	3	0.000227506	0.0743164	0.824359	0.100983	6.01159e-05	5.40492e-05
3	3	0.00161241	0.146192	0.813871	0.0382016	6.26786e-05	5.98863e-05
3	3	0.00127501	0.290139	0.649859	0.0585597	7.69837e-05	9.04291e-05
3	3	0.000223977	0.109833	0.848153	0.0416689	4.85159e-05	7.26057e-05
2	2	0.0760612	0.637143	0.276742	0.00991069	5.17596e-05	9.12809e-05
4	3	0.000281374	0.0720608	0.808757	0.118795	5.35501e-05	5.19235e-05
3	3	0.00181592	0.0726024	0.874021	0.0509864	0.000118224	0.000456236
4	4	0.000615843	0.00873896	0.293211	0.696288	0.000158819	0.00098817
4	4	0.000676432	0.00458492	0.100423	0.892932	0.000237361	0.00114629
3	3	0.00156815	0.316298	0.659477	0.0225403	4.87882e-05	6.79786e-05
3	3	0.000802192	0.0624764	0.684359	0.252087	0.000155488	0.000119538
3	3	0.00191711	0.0713195	0.779077	0.147581	5.49525e-05	5.13398e-05
3	2	0.00520224	0.506429	0.466893	0.0213629	5.00414e-05	6.25108e-05
3	3	0.000471927	0.0117411	0.655511	0.331809	0.000385049	8.20514e-05
3	3	0.000464809	0.106644	0.791846	0.100868	8.22736e-05	9.48135e-05
2	3	0.00226877	0.359203	0.620221	0.0181992	5.7612e-05	5.00422e-05
2	3	0.0012961	0.279818	0.709571	0.00920398	5.67677e-05	5.46337e-05
3	3	0.00241232	0.0586862	0.686881	0.251784	0.000110107	0.000126192
4	4	0.000361176	0.00644661	0.387454	0.605589	9.16688e-05	5.74602e-05
3	3	0.00170084	0.161564	0.747299	0.089307	6.52854e-05	6.43897e-05
3	3	0.000228975	0.0164137	0.520079	0.463162	6.33773e-05	5.27366e-05
3	3	0.000233166	0.0435052	0.68368	0.272442	7.07295e-05	6.89967e-05
3	3	0.000827763	0.274479	0.718653	0.00591154	5.68919e-05	7.20261e-05
3	2	0.240408	0.612678	0.137907	0.0088169	8.92976e-05	0.00010095
3	3	0.000259773	0.203089	0.77316	0.0233725	5.81831e-05	5.97719e-05
4	3	0.00020827	0.0115217	0.743956	0.244207	5.68245e-05	5.08114e-05
4	4	0.000503297	0.00378071	0.328615	0.663453	0.00322635	0.000421501
2	3	0.00666745	0.431389	0.535921	0.0258426	7.54516e-05	0.000105073
4	3	0.000928369	0.0498507	0.746665	0.202421	7.44398e-05	6.09358e-05
4	3	0.00090584	0.00952105	0.65492	0.334521	7.16635e-05	6.03016e-05
3	3	0.00022158	0.00442804	0.532029	0.463178	5.62605e-05	8.74937e-05
2	3	0.00167172	0.443345	0.505058	0.0497641	5.71485e-05	0.000103808
3	3	0.000376454	0.0268003	0.660014	0.312684	6.32166e-05	6.22795e-05
4	3	0.000268123	0.0155377	0.770074	0.214003	5.4537e-05	6.33004e-05
3	3	0.0160134	0.210438	0.745591	0.0277842	8.28478e-05	9.07044e-05
3	3	0.000459241	0.335163	0.656855	0.00742092	4.69681e-05	5.47563e-05
4	3	0.000101628	0.00408769	0.569746	0.425866	0.000133778	6.53059e-05
3	3	0.000562281	0.0499112	0.884288	0.0651433	4.39859e-05	5.1054e-05
3	3	0.000341841	0.0101058	0.564121	0.425179	0.000109623	0.000142433
4	3	0.000260526	0.0160888	0.62903	0.354485	7.17979e-05	6.34548e-05
3	3	0.00122458	0.361781	0.623955	0.0129336	5.44767e-05	5.12413e-05
3	3	0.00035669	0.250013	0.719618	0.0298814	6.07115e-05	6.95473e-05
3	3	0.00143974	0.109955	0.789893	0.0983993	0.000244927	6.82589e-05
2	3	0.00424592	0.280923	0.700295	0.0144395	4.89963e-05	4.67575e-05
3	3	0.000710518	0.243224	0.741313	0.0146378	5.02898e-05	6.47044e-05
3	3	0.000123663	0.0315477	0.862172	0.106041	6.29615e-05	5.2734e-05
1	3	0.0211636	0.423928	0.546245	0.00855364	4.81002e-05	6.12601e-05
1	2	0.159675	0.459604	0.371895	0.00869344	5.16038e-05	8.08788e-05
3	3	0.000290596	0.00962079	0.641256	0.348432	0.000339313	6.05579e-05
2	3	0.00675946	0.227258	0.739886	0.026003	4.70127e-05	4.63366e-05
3	3	0.00168537	0.0466678	0.821103	0.130435	5.60704e-05	5.19524e-05
3	3	0.00259206	0.371172	0.606137	0.0200094	4.47412e-05	4.40978e-05
2	2	0.198696	0.679729	0.119964	0.00143988	5.44708e-05	0.000116625
3	3	0.00251806	0.430806	0.539707	0.0268596	5.5284e-05	5.32058e-05
4	4	9.6568e-05	0.00441854	0.384839	0.610465	0.000111492	6.99863e-05
3	3	0.00194474	0.0278424	0.786511	0.183315	0.000263355	0.000124147
3	3	0.000361745	0.184135	0.77645	0.0389282	5.38981e-05	7.11773e-05
3	3	0.000697672	0.163641	0.794769	0.0407626	5.59243e-05	7.38593e-05
3	3	0.000472666	0.0901794	0.851455	0.0578013	4.58955e-05	4.56661e-05
4	4	0.000216035	0.00107714	0.263681	0.731259	0.00290754	0.000859189
3	4	0.000202008	0.00179698	0.308871	0.68827	0.000684283	0.000175587
3	3	0.00134404	0.166517	0.782423	0.0495946	5.49102e-05	6.6628e-05
4	4	0.000123889	0.00292552	0.265285	0.731074	0.000512787	7.8663e-05
3	3	0.000297286	0.0202838	0.908652	0.0706439	5.54982e-05	6.70237e-05
3	3	0.00165912	0.284443	0.701431	0.0123094	7.43328e-05	8.32783e-05
3	3	0.00151147	0.245873	0.725255	0.0272429	5.53673e-05	6.20184e-05
2	3	0.00386698	0.239396	0.748568	0.00800339	9.72332e-05	6.77476e-05
3	3	0.000306293	0.0730928	0.82926	0.0972239	6.60341e-05	5.13673e-05
2	2	0.0282721	0.748635	0.221617	0.0013701	4.33609e-05	6.22982e-05
4	4	0.000193158	0.00187884	0.142259	0.852296	0.00286035	0.000512517
3	4	0.000358777	0.00516615	0.439329	0.554856	0.000224196	6.57607e-05
3	3	0.00252556	0.263037	0.707447	0.0268631	5.88892e-05	6.75922e-05
4	3	0.000283536	0.034977	0.867519	0.0971126	5.43033e-05	5.35223e-05
3	3	0.00158248	0.0430242	0.736023	0.219219	8.33603e-05	6.776e-05
3	3	0.00199951	0.213106	0.765411	0.0193309	6.23851e-05	8.95293e-05
4	3	0.000182278	0.00642338	0.55894	0.434343	5.79724e-05	5.28549e-05
3	3	0.00336351	0.315	0.662518	0.0190209	4.93914e-05	4.79317e-05
3	3	0.000429769	0.0204765	0.540548	0.438424	6.27852e-05	5.88641e-05
4	3	0.00163924	0.0613171	0.735794	0.200981	0.000211849	5.69724e-05
4	4	0.000442063	0.00454009	0.222307	0.771123	0.00126132	0.000326808
4	4	9.46712e-05	0.00419292	0.437273	0.558257	0.000122592	5.98449e-05
3	3	0.000222224	0.0379991	0.901424	0.0602564	4.83561e-05	4.98137e-05
4	4	0.000127792	0.00267554	0.234739	0.761873	0.000520849	6.44357e-05
3	3	0.000273496	0.00598132	0.616615	0.377012	6.36931e-05	5.36523e-05
3	3	0.00023959	0.0405482	0.836824	0.12227	6.36336e-05	5.49455e-05
3	3	0.0028923	0.328813	0.653928	0.0142399	4.85295e-05	7.85612e-05
3	3	0.00184068	0.0526162	0.890048	0.0553828	5.3438e-05	5.88909e-05
3	3	0.000945835	0.0755916	0.83614	0.0872074	6.17325e-05	5.36304e-05
3	3	0.000200724	0.100151	0.704429	0.195085	7.22793e-05	6.22155e-05
3	3	0.000569131	0.0843383	0.816063	0.0989248	5.41055e-05	5.06659e-05
3	3	0.000208138	0.00268581	0.551118	0.445884	5.3164e-05	5.08436e-05
3	3	0.000872349	0.0593297	0.794124	0.145534	6.64272e-05	7.33327e-05
4	3	0.00054819	0.0422561	0.899528	0.0575144	8.78829e-05	6.57274e-05
3	3	0.000496749	0.07046	0.848316	0.0805842	6.94013e-05	7.40438e-05
4	3	0.000111718	0.0226799	0.797847	0.179254	5.49566e-05	5.27966e-05
3	3	0.00144382	0.249707	0.720357	0.0283794	5.87778e-05	5.4461e-05
3	3	0.00227097	0.110967	0.835365	0.0512728	7.47191e-05	4.99387e-05
3	3	0.000938065	0.0429699	0.747716	0.208261	6.27497e-05	5.1835e-05
3	3	0.000443349	0.0257048	0.687554	0.286131	9.32388e-05	7.27744e-05
3	3	0.00163148	0.314747	0.648983	0.0345231	6.34536e-05	5.20761e-05
3	3	0.00359619	0.472588	0.500786	0.0229392	4.86011e-05	4.18095e-05
4	3	0.000299832	0.0145619	0.605563	0.379443	7.06948e-05	6.13518e-05
3	3	0.00141294	0.322704	0.663028	0.012747	4.51489e-05	6.20455e-05
2	3	0.000399387	0.120728	0.852953	0.0258414	3.93711e-05	3.93711e-05
4	4	0.000269486	0.00192546	0.231562	0.765255	0.000766144	0.000221259
2	2	0.0139019	0.64558	0.335942	0.00443558	5.45778e-05	8.66513e-05
3	3	0.00031601	0.0633477	0.895425	0.0407896	6.06662e-05	6.11494e-05
3	3	7.54444e-05	0.0105758	0.80281	0.186417	5.19712e-05	6.98818e-05
3	3	0.0015902	0.226846	0.749947	0.0215155	4.92244e-05	5.21733e-05
3	4	0.000511737	0.00206547	0.26847	0.728119	0.000548626	0.000284502
3	3	0.000270086	0.0198286	0.784551	0.195231	6.53786e-05	5.39449e-05
3	3	0.00230244	0.120303	0.735292	0.141957	7.92773e-05	6.62701e-05
4	3	0.00203505	0.0225134	0.661241	0.313946	0.00017622	8.87075e-05
3	3	0.000320973	0.00827997	0.807014	0.184303	3.95886e-05	4.28469e-05
3	3	0.00016867	0.0576134	0.843005	0.0991135	5.44414e-05	4.55258e-05
4	4	0.000284729	0.00310502	0.312618	0.683884	5.68584e-05	5.19709e-05
4	3	0.00108849	0.0434756	0.760933	0.194386	5.98153e-05	5.67081e-05
4	3	0.000117033	0.0475415	0.871851	0.0803835	4.2484e-05	6.41509e-05
4	3	0.0010424	0.0483429	0.895343	0.0551771	4.78164e-05	4.71318e-05
4	3	0.000854151	0.1819	0.779588	0.0375573	4.98912e-05	5.07904e-05
4	3	0.000147721	0.00611858	0.593966	0.399588	0.000131867	4.81912e-05
3	3	0.0015005	0.132102	0.808732	0.0575615	5.33328e-05	5.08958e-05
3	3	0.000130953	0.00488975	0.731354	0.26315	0.000431039	4.42475e-05
3	3	0.000579398	0.0413437	0.763055	0.194913	5.86669e-05	5.07684e-05
4	3	0.00219303	0.206291	0.641294	0.150051	6.8208e-05	0.000102356
3	3	0.000535699	0.08225	0.773093	0.143945	9.37601e-05	8.31805e-05
4	3	0.000225936	0.011825	0.566676	0.420152	0.000947211	0.000174018
3	3	0.00210798	0.0390668	0.885219	0.073516	4.76086e-05	4.22822e-05
3	3	0.00371564	0.458617	0.525565	0.0119695	4.85695e-05	8.45113e-05
4	3	0.00021147	0.00702033	0.574976	0.417575	0.00013168	8.56543e-05
3	3	0.000494766	0.0915958	0.84124	0.0665651	4.84911e-05	5.62831e-05
3	3	0.00096588	0.451064	0.536146	0.0117129	4.90196e-05	6.21951e-05
3	3	0.000537932	0.0147987	0.626011	0.357997	0.000534524	0.000121354
4	4	0.000260566	0.00417445	0.390253	0.604296	0.000929697	8.61387e-05
3	3	0.000352618	0.0866321	0.752795	0.160091	7.03468e-05	5.91741e-05
2	3	0.000703627	0.148753	0.802738	0.0476884	6.12428e-05	5.50511e-05
4	4	0.000512701	0.00128706	0.378792	0.619204	0.00013707	6.69315e-05
4	3	0.000581406	0.0288357	0.724749	0.245397	0.000322279	0.000114441
3	4	0.000207727	0.0044063	0.482844	0.510235	0.00211178	0.000195122
3	4	0.000171188	0.00153162	0.244158	0.753568	0.000463972	0.000107549
3	4	8.39557e-05	0.002379	0.240524	0.756575	0.000222324	0.000215628
4	4	0.000164716	0.00108106	0.201542	0.796049	0.000793762	0.000369933
4	3	0.00145185	0.00929087	0.520567	0.468546	7.88278e-05	6.53029e-05
3	3	0.000627747	0.0684418	0.889841	0.0408962	0.000114115	7.86939e-05
2	3	0.000503516	0.0602287	0.702841	0.23628	8.0222e-05	6.61215e-05
3	4	0.000257576	0.00346903	0.157739	0.836963	0.0010742	0.00049691
3	3	0.000343329	0.0163983	0.636526	0.34633	0.000195619	0.000206742
4	3	0.00102513	0.0208116	0.741863	0.235746	0.000492598	6.25912e-05
4	4	0.000496157	0.00576002	0.149376	0.841555	0.000320379	0.0024931
4	4	0.000209298	0.0029673	0.479093	0.517475	0.000152171	0.000102822
4	4	0.000353506	0.00134507	0.0731874	0.923256	0.00180227	5.57657e-05
3	3	0.0015741	0.414484	0.576892	0.006955	4.68587e-05	4.77032e-05
3	3	0.000453408	0.0216981	0.884193	0.0935657	4.66768e-05	4.2645e-05
2	3	0.0016432	0.443308	0.551213	0.0036833	8.22742e-05	7.00227e-05
4	3	0.000983956	0.0323636	0.805336	0.161192	6.54108e-05	5.83554e-05
2	3	0.00420522	0.320604	0.644766	0.0302867	7.72824e-05	6.13709e-05
3	3	0.00119011	0.0829149	0.817159	0.0986327	5.50182e-05	4.86686e-05
3	3	0.000107228	0.0356086	0.766276	0.197871	7.78979e-05	5.96203e-05
3	3	0.0003691	0.253588	0.730793	0.0151594	3.92051e-05	5.16641e-05
4	3	0.000508204	0.0428065	0.81688	0.139691	5.71265e-05	5.78498e-05
4	3	0.000228337	0.0129293	0.864342	0.12235	7.75942e-05	7.26446e-05
4	3	0.000465796	0.011783	0.65788	0.329689	0.000115817	6.65371e-05
4	3	0.000319815	0.0370986	0.818473	0.143966	6.7105e-05	7.53493e-05
3	2	0.00741055	0.542586	0.446843	0.00300346	6.05537e-05	9.60199e-05
3	2	0.00925586	0.608016	0.368848	0.0137569	5.69112e-05	6.60905e-05
3	4	0.000168792	0.0028944	0.288515	0.706811	0.00127475	0.000335939
2	2	0.00163698	0.584258	0.407538	0.00645164	5.05772e-05	6.47822e-05
2	3	0.00232467	0.325129	0.650511	0.0219264	5.50965e-05	5.4227e-05
3	3	0.000719041	0.180223	0.775684	0.0432617	6.0619e-05	5.19386e-05
2	3	0.00328796	0.222702	0.733301	0.0406044	5.61845e-05	4.86765e-05
3	3	0.00306194	0.0606165	0.71821	0.217983	7.01079e-05	5.79945e-05
3	3	0.000516772	0.16005	0.802229	0.0370814	5.16823e-05	7.0843e-05
3	3	0.000300124	0.0250592	0.847737	0.126778	7.11788e-05	5.4521e-05
3	3	0.00129219	0.298756	0.664629	0.0352198	4.89227e-05	5.33813e-05
3	4	0.000367733	0.0021727	0.208252	0.788864	0.000142176	0.000200723
2	3	0.00776339	0.22483	0.728778	0.0385165	5.73333e-05	5.54572e-05
4	3	0.00182268	0.0032859	0.500464	0.494171	0.000198831	5.75836e-05
4	3	0.000334691	0.0290659	0.535751	0.434689	0.000104067	5.6126e-05
3	3	0.00021338	0.0310147	0.831495	0.137148	8.17792e-05	4.66163e-05
4	3	0.000311246	0.00852843	0.65783	0.333176	9.22551e-05	6.22851e-05
3	3	0.000811447	0.17794	0.760892	0.0602447	4.6101e-05	6.5921e-05
1	3	0.00487397	0.338263	0.635675	0.0210469	6.6732e-05	7.49168e-05
4	3	0.000272288	0.0145058	0.684727	0.300375	6.46006e-05	5.54989e-05
3	3	0.00300068	0.151899	0.78341	0.0615668	6.7155e-05	5.68292e-05
3	3	0.00136463	0.0171266	0.75668	0.224266	0.000470439	9.21761e-05
3	3	0.000864405	0.372704	0.616402	0.00992804	4.95252e-05	5.19901e-05
3	3	0.000219214	0.0274007	0.832505	0.139752	6.23056e-05	6.09282e-05
3	3	0.000287776	0.0207647	0.696757	0.282061	6.6476e-05	6.36277e-05
3	3	0.00139793	0.140064	0.782526	0.0759067	5.30165e-05	5.15598e-05
4	3	0.000537835	0.0392775	0.886585	0.0734974	5.40621e-05	4.85809e-05
4	3	0.000784583	0.0499743	0.891182	0.0578956	6.66841e-05	9.67317e-05
2	3	0.00138222	0.309709	0.675276	0.0134918	4.39606e-05	9.64277e-05
4	3	0.00178744	0.120907	0.796604	0.0805638	6.42781e-05	7.28961e-05
4	3	0.000744365	0.0191774	0.740162	0.239637	0.000153884	0.00012559
3	3	0.000752122	0.0901589	0.866713	0.0422684	4.77465e-05	5.96137e-05
4	4	0.000164907	0.00147521	0.283875	0.714187	0.000198326	9.99816e-05
4	3	0.000491304	0.0206994	0.766912	0.211771	7.27696e-05	5.39656e-05
4	4	0.000491483	0.0010115	0.280803	0.715776	0.00185554	6.31381e-05
3	3	0.000476093	0.0962142	0.880396	0.0228023	5.88113e-05	5.25857e-05
4	3	0.000812389	0.0455755	0.838554	0.114948	5.94082e-05	5.07081e-05
3	3	0.000111797	0.00632998	0.752452	0.240988	6.66215e-05	5.10919e-05
3	4	0.000295389	0.00253584	0.304001	0.692587	0.000405992	0.00017495
3	3	0.00621565	0.18887	0.719672	0.0851039	7.48117e-05	6.29283e-05
3	4	0.000201307	0.00337076	0.395344	0.600926	9.63196e-05	6.20245e-05
3	3	0.000995166	0.107452	0.833704	0.0577113	7.45162e-05	6.28678e-05
3	3	0.000489073	0.311679	0.673305	0.0143659	5.11243e-05	0.000110233
4	3	0.000631122	0.010122	0.543145	0.445964	6.32168e-05	7.46594e-05
3	3	0.00186187	0.279516	0.679981	0.0385408	4.71817e-05	5.34136e-05
3	3	0.00024077	0.0250262	0.801423	0.173183	7.62065e-05	5.12569e-05
2	3	0.00138366	0.0928467	0.751953	0.153672	7.7674e-05	6.69853e-05
3	3	0.000699883	0.0386448	0.645977	0.314456	0.000103609	0.000118459
1	3	0.000529354	0.115971	0.795957	0.0874093	6.74334e-05	6.59518e-05
3	3	0.00119474	0.0311752	0.810839	0.156682	5.64183e-05	5.22748e-05
4	4	0.0008098	0.00157365	0.184853	0.811826	0.000649102	0.000288642
4	3	0.000524398	0.0104268	0.520127	0.468698	0.000151468	7.25477e-05
3	3	0.000337317	0.0723	0.765323	0.16192	6.04847e-05	5.93004e-05
3	3	0.00018413	0.0123911	0.611698	0.375589	8.88086e-05	4.89806e-05
3	3	0.00625496	0.212414	0.755996	0.0252469	4.73528e-05	4.10154e-05
3	4	0.000126711	0.00375208	0.43603	0.559809	0.000187809	9.51773e-05
3	4	0.000117242	0.00170986	0.16063	0.837233	0.000105147	0.000204697
3	3	0.000814286	0.210117	0.759368	0.0295614	5.6284e-05	8.21432e-05
3	3	0.000688978	0.0636059	0.849067	0.0865032	8.06801e-05	5.37814e-05
4	3	0.000420836	0.0190775	0.739695	0.240682	6.61281e-05	5.88977e-05
3	3	0.00205786	0.294577	0.69194	0.0113269	4.90808e-05	4.99654e-05
3	3	0.0029044	0.089554	0.77553	0.131904	5.66465e-05	5.05525e-05
3	3	0.000919186	0.037388	0.686786	0.274748	8.62778e-05	7.2671e-05
2	2	0.00269705	0.655991	0.338207	0.00297279	6.72767e-05	6.49585e-05
3	3	0.000291495	0.0539985	0.752064	0.193529	6.24687e-05	5.47461e-05
4	4	0.000106566	0.00157696	0.319644	0.678439	0.000122733	0.000110319
4	3	0.00014547	0.0196429	0.855196	0.124921	4.88334e-05	4.59916e-05
3	3	0.00366944	0.276658	0.629406	0.0899991	0.000122475	0.000145032
3	3	0.000426314	0.00490996	0.587316	0.40716	0.00010977	7.76351e-05
4	4	0.000271363	0.00367216	0.390305	0.605428	0.000261974	6.16216e-05
3	3	0.000508766	0.291496	0.683697	0.0241392	5.12105e-05	0.000107859
2	3	0.000496971	0.293204	0.681745	0.0243933	5.15107e-05	0.000108491
3	3	0.000535947	0.0904456	0.85832	0.0506184	4.05282e-05	3.93304e-05
4	4	0.000278157	0.00273382	0.260174	0.735649	0.00107833	8.68357e-05
4	3	0.00151202	0.114353	0.784558	0.099461	5.85447e-05	5.82695e-05
3	3	0.00226645	0.0606649	0.796268	0.140584	0.000151427	6.55949e-05
3	3	0.00150331	0.314189	0.637789	0.0463019	9.43766e-05	0.000121463
3	3	0.000505726	0.0360175	0.81249	0.150872	6.16887e-05	5.34452e-05
3	2	0.00494471	0.601553	0.38432	0.00900568	7.73649e-05	9.97895e-05
3	3	0.00131168	0.103903	0.792981	0.101661	7.04519e-05	7.23801e-05
4	4	0.000333228	0.00218193	0.400068	0.597265	8.19477e-05	7.00616e-05
3	3	0.00117439	0.013176	0.650174	0.334916	0.00017026	0.000389423
3	3	0.000527857	0.040338	0.726914	0.2321	5.40504e-05	6.66216e-05
3	3	0.000995007	0.144216	0.811369	0.0433144	5.29511e-05	5.23187e-05
3	3	0.000160851	0.0120756	0.621509	0.36611	8.40401e-05	6.06369e-05
2	3	0.000839447	0.159264	0.795677	0.0441037	6.20267e-05	5.39516e-05
3	3	0.000452917	0.0139644	0.69751	0.28792	7.20235e-05	8.09566e-05
3	3	0.0026382	0.104766	0.805093	0.0873807	6.33567e-05	5.87036e-05
2	3	0.00266041	0.148158	0.791822	0.0572625	4.88677e-05	4.8165e-05
3	3	0.000931815	0.0335596	0.536651	0.428736	5.85822e-05	6.30189e-05
3	3	0.000461803	0.152557	0.807436	0.0394054	6.12283e-05	7.7856e-05
3	3	0.000237073	0.102608	0.695291	0.201713	6.0967e-05	9.095e-05
3	3	0.000248397	0.0503508	0.864841	0.084438	7.01029e-05	5.2069e-05
3	3	0.00118513	0.0552547	0.784658	0.15878	6.81379e-05	5.36367e-05
4	3	0.00157162	0.0137072	0.801475	0.182883	0.000253999	0.000109058
3	3	0.000823349	0.149578	0.784846	0.0645576	0.000127361	6.81912e-05
4	3	0.000207249	0.00243393	0.568903	0.427891	0.000472726	9.18548e-05
3	3	0.00372464	0.0973148	0.872993	0.0257836	8.75477e-05	9.65052e-05
4	4	0.000336521	0.0171745	0.484736	0.497544	0.000126751	8.26022e-05
4	3	0.000238346	0.0195007	0.838145	0.141973	6.71383e-05	7.58632e-05
4	3	0.000504666	0.0981899	0.820451	0.0807489	5.53291e-05	5.0427e-05
4	3	0.000186199	0.0159383	0.722513	0.26123	6.67264e-05	6.59492e-05
3	3	0.000499004	0.22114	0.739705	0.0385451	5.73652e-05	5.29813e-05
3	3	0.000102283	0.0409708	0.824461	0.134359	4.67406e-05	6.01604e-05
3	3	0.00370274	0.414008	0.579425	0.00277673	3.97343e-05	4.72136e-05
2	3	0.000486443	0.19603	0.749649	0.0537386	4.92682e-05	4.71506e-05
3	3	0.00420704	0.465999	0.520494	0.0091675	6.15422e-05	7.13136e-05
3	3	0.000121443	0.00733987	0.572134	0.420215	0.000120224	6.9442e-05
3	3	0.000559119	0.0405451	0.705361	0.253353	0.000105037	7.61026e-05
4	3	0.000351733	0.0239489	0.717701	0.257842	8.43364e-05	7.24552e-05
3	3	0.000176061	0.00999042	0.740456	0.249242	7.87915e-05	5.71306e-05
4	3	0.000164585	0.0209759	0.714454	0.264291	6.36928e-05	5.07465e-05
3	3	0.00127365	0.109773	0.784012	0.104772	9.27121e-05	7.6453e-05
4	4	0.000250208	0.00294613	0.243628	0.75141	0.00167424	9.16998e-05
4	3	0.000589722	0.00860582	0.648958	0.341658	0.000125465	6.34031e-05
3	4	0.00027622	0.00308976	0.386903	0.609526	0.000116812	8.75954e-05
4	3	0.00036085	0.0297161	0.798108	0.171716	5.23687e-05	4.59711e-05
3	3	0.0508791	0.115419	0.792538	0.0406162	0.000329391	0.000218594
4	3	0.000191792	0.00973741	0.839175	0.150794	5.07858e-05	5.1512e-05
4	3	0.000344066	0.0702893	0.729581	0.199648	5.69611e-05	8.04548e-05
4	3	0.000307614	0.0245173	0.747678	0.227378	5.82385e-05	6.12271e-05
4	4	0.000240212	0.00145208	0.305985	0.690835	0.00103443	0.000452448
2	3	0.00253881	0.154102	0.771409	0.0718168	5.74264e-05	7.57454e-05
4	4	0.000141074	0.00303942	0.210562	0.785867	0.000307541	8.28287e-05
3	3	0.000151195	0.0171531	0.507111	0.47549	4.89681e-05	4.53718e-05
3	3	0.00179303	0.334785	0.653136	0.0100795	0.000110646	9.55068e-05
3	3	0.000317189	0.0486947	0.792761	0.158115	6.05855e-05	5.19218e-05
2	3	0.000999583	0.172009	0.805274	0.0215811	5.70054e-05	7.88492e-05
3	3	0.000612184	0.0211328	0.948429	0.0296804	0.000105037	4.02183e-05
4	4	0.000456137	0.00202054	0.0716201	0.925203	0.000356021	0.000344302
3	3	0.000628345	0.0895447	0.81594	0.0937481	7.72837e-05	6.17988e-05
4	3	0.000880782	0.00167861	0.721527	0.275694	0.000164732	5.50185e-05
3	3	0.00187945	0.227061	0.743203	0.0277145	5.99378e-05	8.27882e-05
3	3	0.000225612	0.130068	0.847654	0.0219299	6.79536e-05	5.46801e-05
3	3	0.000217512	0.0416994	0.767191	0.190789	5.53554e-05	4.72334e-05
4	3	0.000218712	0.0179941	0.731761	0.249892	8.25528e-05	5.15087e-05
4	3	0.000300971	0.0258004	0.656252	0.317534	5.70187e-05	5.55688e-05
4	4	0.000429481	0.00620664	0.429043	0.564099	0.000139947	8.271e-05
3	3	0.00377919	0.199692	0.726583	0.0698281	6.12972e-05	5.62005e-05
3	3	0.00079768	0.0504863	0.762392	0.186179	8.53284e-05	5.97554e-05
2	3	0.000741448	0.240971	0.732872	0.0253265	4.57901e-05	4.37502e-05
4	4	0.000147592	0.00273965	0.258403	0.738445	0.000195305	6.92875e-05
3	3	0.000798205	0.126125	0.85367	0.01928	6.71864e-05	5.95304e-05
3	3	0.00227815	0.297463	0.689347	0.0107838	5.78116e-05	7.07872e-05
4	4	0.000456137	0.00202054	0.0716201	0.925203	0.000356021	0.000344302
3	3	0.000437501	0.0763849	0.852509	0.070556	6.2834e-05	4.96016e-05
4	4	0.000245375	0.00259369	0.43535	0.561658	0.000108791	4.48232e-05
4	4	0.00014628	0.000987899	0.233746	0.764397	0.000662504	6.04058e-05
3	3	0.00111292	0.458113	0.527255	0.0133771	6.84292e-05	7.28265e-05
3	4	0.000169842	0.00345779	0.407504	0.588727	8.95123e-05	5.22197e-05
3	3	0.000584391	0.0914892	0.86766	0.0401624	4.81267e-05	5.58601e-05
3	3	0.000412188	0.0813732	0.824084	0.0940278	5.22173e-05	5.05082e-05
4	4	0.00137296	0.00380805	0.247038	0.747418	0.000169915	0.000192832
4	4	0.000164405	0.00524257	0.495491	0.498182	0.000708501	0.000211429
3	3	0.00155661	0.135978	0.801344	0.060996	6.7622e-05	5.79189e-05
2	3	0.000531038	0.0411149	0.879079	0.0791992	3.93279e-05	3.6216e-05
3	3	0.000225416	0.115069	0.804215	0.0803863	5.20675e-05	5.20185e-05
3	3	0.000437214	0.0382633	0.715699	0.245261	0.000248005	9.20809e-05
3	3	0.00139978	0.241314	0.742012	0.0151494	5.81587e-05	6.69945e-05
3	3	0.000615439	0.0162814	0.624756	0.358152	9.47262e-05	0.000100227
3	3	0.000230377	0.0917355	0.77943	0.128472	5.86477e-05	7.33821e-05
3	3	0.000377034	0.00635823	0.601783	0.390771	0.000645372	6.48693e-05
4	4	0.000653031	0.00404752	0.472185	0.522959	7.25592e-05	8.31482e-05
4	4	0.000141074	0.00303942	0.210562	0.785867	0.000307541	8.28287e-05
3	3	0.00431568	0.11353	0.813736	0.0682979	6.87039e-05	5.22408e-05
3	3	0.00206615	0.426822	0.56601	0.00500495	4.93088e-05	4.79539e-05
3	3	0.000754669	0.198984	0.787392	0.0127734	4.85664e-05	4.70534e-05
3	3	0.000308276	0.0031812	0.539138	0.45723	7.60825e-05	6.60467e-05
4	4	0.000248443	0.00217965	0.36017	0.637266	6.8306e-05	6.75052e-05
3	3	0.000263338	0.0119845	0.792455	0.195148	6.66244e-05	8.23481e-05
4	4	0.000385724	0.00132262	0.322475	0.675263	0.000453781	9.93118e-05
3	3	0.000173416	0.0316959	0.865953	0.102072	5.72053e-05	4.81116e-05
4	3	0.0004288	0.00766535	0.582591	0.409185	7.30253e-05	5.69585e-05
4	4	0.00119324	0.00274639	0.261395	0.734434	0.000116048	0.000115497
4	4	0.000197767	0.00678191	0.190824	0.801863	0.000253956	7.89652e-05
3	2	0.251053	0.530135	0.203285	0.0153049	0.000104247	0.000118336
4	3	0.000641851	0.017515	0.53666	0.443274	0.00156548	0.000343164
4	3	0.000428739	0.00866496	0.541759	0.449011	7.6535e-05	5.99292e-05
3	3	0.000283166	0.0102267	0.771657	0.217632	7.28673e-05	0.000128075
2	3	0.00794989	0.421867	0.560434	0.00964801	5.07367e-05	5.0007e-05
4	4	0.000223463	0.0029604	0.220526	0.774858	0.00135176	8.05111e-05
3	3	0.000561481	0.0326071	0.650038	0.316689	5.51866e-05	4.87818e-05
4	3	0.00060943	0.045574	0.835918	0.11686	0.000871359	0.000167127
3	3	0.00201818	0.0740363	0.842346	0.0814099	0.000116252	7.36617e-05
4	4	0.00045999	0.00423265	0.387874	0.60692	0.00022892	0.000285165
4	3	0.00023686	0.00852173	0.705011	0.286094	8.60203e-05	5.01752e-05
3	4	0.000108727	0.00655642	0.407277	0.585879	0.000121595	5.75975e-05
3	3	0.000167677	0.0171237	0.856083	0.126493	5.96554e-05	7.28903e-05
4	3	0.000619434	0.0279765	0.738691	0.232528	0.000117371	6.76733e-05
3	3	0.000640892	0.0716939	0.882241	0.0452895	6.51297e-05	6.93324e-05
3	3	0.000523326	0.00713415	0.588089	0.404105	9.75592e-05	5.11758e-05
3	3	0.000451322	0.0187349	0.712107	0.268426	0.000218444	6.24517e-05
3	3	0.000479634	0.0149487	0.858574	0.125892	5.73778e-05	4.8959e-05
2	3	0.0137173	0.141133	0.729704	0.114835	0.000453253	0.000156915
3	3	0.00640258	0.161703	0.80069	0.0310623	7.92019e-05	6.21541e-05
3	3	0.000122338	0.0321966	0.89971	0.0678704	4.48099e-05	5.54305e-05
3	3	0.000420209	0.0616486	0.701266	0.236554	5.5427e-05	5.55785e-05
3	3	0.000140535	0.00568415	0.544426	0.449387	0.000286774	7.63678e-05
4	3	0.000113998	0.0208013	0.8391	0.139877	5.47207e-05	5.30213e-05
3	3	0.000359424	0.0278186	0.627555	0.344097	0.000100338	6.97918e-05
3	3	0.000577092	0.0348638	0.738756	0.225591	0.000128684	8.32412e-05
2	2	0.0103601	0.588021	0.39883	0.0026463	5.49385e-05	8.77415e-05
4	3	0.000419885	0.0109902	0.680517	0.307941	7.87781e-05	5.29852e-05
3	3	0.00445762	0.313394	0.627978	0.0539804	7.8335e-05	0.000111704
2	2	0.145224	0.621472	0.221644	0.0113545	0.000152026	0.000153766
3	2	0.0533053	0.502712	0.432623	0.0110901	0.000108881	0.000161556
3	3	0.000413942	0.0516102	0.819213	0.128584	9.29197e-05	8.57735e-05
4	4	0.000224913	0.0027063	0.167373	0.826552	0.00220676	0.000936364
3	3	0.000194316	0.00765632	0.723875	0.268018	0.000174575	8.12792e-05
3	3	0.000329657	0.00781041	0.649325	0.342366	8.79628e-05	8.10549e-05
3	3	0.00162618	0.259294	0.626632	0.112295	9.13926e-05	6.10218e-05
3	3	0.000614545	0.0722211	0.820213	0.106825	6.35831e-05	6.28022e-05
4	3	0.000280871	0.0245012	0.666611	0.308405	7.9255e-05	0.000122117
3	3	0.000350721	0.124117	0.830019	0.045405	5.37386e-05	5.4699e-05
3	3	0.000373076	0.0284149	0.808387	0.162699	5.9491e-05	6.60641e-05
3	2	0.320307	0.473923	0.187056	0.0180283	0.000246531	0.000438356
4	3	0.000566469	0.00734135	0.613889	0.37807	7.06286e-05	6.25047e-05
2	3	0.0029688	0.210489	0.76567	0.0206544	0.000100978	0.00011622
3	3	0.00207969	0.0339333	0.763941	0.199888	8.37614e-05	7.45115e-05
3	3	0.00033612	0.00479448	0.608776	0.385738	0.000259294	9.61562e-05
3	3	0.00113354	0.25671	0.720428	0.0216373	4.61907e-05	4.55265e-05
3	3	0.000253231	0.00666479	0.508959	0.483851	0.000147992	0.000123453
3	3	0.000864016	0.0712185	0.8553	0.072437	0.000113341	6.75362e-05
4	4	0.000479873	0.00527147	0.460327	0.533792	7.29472e-05	5.62796e-05
3	3	0.00156717	0.427702	0.560476	0.0101515	5.27982e-05	5.11534e-05
4	4	0.000214087	0.00257173	0.154542	0.83968	0.00210055	0.000891295
3	3	0.00273742	0.355584	0.61397	0.0276078	5.05088e-05	4.97825e-05
1	3	0.02939	0.454579	0.494334	0.0215412	5.5759e-05	9.96774e-05
3	4	0.000270346	0.00189435	0.201179	0.795812	0.000363416	0.000480647
4	3	8.14433e-05	0.0126472	0.883482	0.103673	5.02543e-05	6.60764e-05
4	4	0.000202363	0.00732318	0.298472	0.69351	0.000187173	0.000304607
3	3	0.000682006	0.0305223	0.799752	0.168916	5.76293e-05	6.91512e-05
2	3	0.00120535	0.253069	0.692007	0.0535699	7.78047e-05	7.181e-05
3	3	0.00010938	0.0198084	0.814192	0.165771	6.69088e-05	5.22131e-05
4	3	0.000610802	0.0279383	0.697678	0.273662	5.87482e-05	5.16492e-05
3	3	0.00441335	0.175454	0.800889	0.0191491	4.91052e-05	4.53914e-05
3	3	0.000114789	0.0783227	0.849307	0.0721422	5.26932e-05	6.06953e-05
4	3	0.000180176	0.00796214	0.581121	0.410595	8.7967e-05	5.33637e-05
4	3	0.000420288	0.00923667	0.713355	0.276794	7.81609e-05	0.000116337
3	3	0.000262412	0.0138464	0.74113	0.244629	6.12621e-05	7.09896e-05
3	3	0.00371022	0.326893	0.663906	0.00535858	5.95729e-05	7.28942e-05
3	3	0.00465739	0.190608	0.728289	0.0762812	7.68536e-05	8.78663e-05
3	3	0.000152235	0.0153513	0.587255	0.397121	5.70367e-05	6.38538e-05
3	3	0.000295055	0.0622276	0.727991	0.209361	6.96126e-05	5.62274e-05
4	4	0.000123273	0.00609696	0.47132	0.52209	0.000292685	7.67058e-05
3	2	0.00320842	0.52086	0.471615	0.00417118	7.81646e-05	6.76294e-05
3	3	0.00264407	0.446635	0.5382	0.0124189	5.22023e-05	4.96652e-05
4	3	0.00034605	0.0263969	0.763513	0.209631	5.99886e-05	5.33801e-05
2	3	0.000579751	0.176547	0.768888	0.0538883	4.78519e-05	4.87144e-05
3	3	0.00229335	0.164127	0.763722	0.0697094	6.03981e-05	8.77931e-05
4	3	0.000197581	0.0600028	0.758932	0.180708	7.69477e-05	8.18273e-05
4	3	0.000137985	0.00465505	0.664545	0.330541	7.25553e-05	4.86803e-05
3	3	0.000748424	0.258288	0.714254	0.0265991	5.44589e-05	5.65672e-05
1	2	0.0703512	0.607709	0.318074	0.00369151	6.78311e-05	0.000105802
3	3	0.00110393	0.119721	0.803725	0.0753537	4.8498e-05	4.78005e-05
3	3	0.0109853	0.387437	0.597474	0.00400845	4.35137e-05	5.17044e-05
1	1	0.895831	0.0896847	0.0128143	0.00161234	1.76506e-05	3.9592e-05
2	3	0.00033472	0.328658	0.661897	0.00893852	6.71267e-05	0.000105281
3	3	0.000540249	0.346048	0.648113	0.00520028	4.12199e-05	5.76014e-05
3	3	0.000264478	0.0523168	0.833262	0.114053	5.26416e-05	5.11431e-05
3	3	0.00299965	0.267375	0.708172	0.0213055	6.25219e-05	8.54217e-05
4	3	0.000633134	0.0212763	0.616919	0.360717	0.000319595	0.00013535
4	3	0.000304855	0.00622044	0.523862	0.469481	7.38116e-05	5.74139e-05
4	3	0.000158848	0.00509076	0.583546	0.410829	0.000276731	9.89067e-05
3	3	0.000272814	0.0570263	0.870133	0.0724327	5.87674e-05	7.61285e-05
3	3	0.000260677	0.0295964	0.818129	0.15189	4.71465e-05	7.71054e-05
3	3	0.000283964	0.0135997	0.72796	0.257953	0.000131521	7.18082e-05
3	3	0.000268136	0.0112862	0.587225	0.401087	7.29256e-05	6.04194e-05
3	3	0.000818739	0.0391203	0.762433	0.197519	5.84237e-05	4.96503e-05
3	3	0.000203787	0.0297587	0.888892	0.0810426	5.25638e-05	5.00831e-05
4	3	0.00132745	0.0241769	0.737584	0.236782	6.73174e-05	6.1795e-05
4	3	0.00118993	0.0227389	0.893397	0.0824546	0.000127719	9.21999e-05
3	3	0.000206837	0.0270485	0.860247	0.112356	6.52114e-05	7.60572e-05
3	3	0.00113606	0.0364832	0.738611	0.223641	6.42282e-05	6.43252e-05
3	3	0.00024628	0.00939439	0.570083	0.419469	0.000534045	0.00027325
3	2	0.000981877	0.626038	0.368131	0.004731	5.21594e-05	6.55764e-05
3	3	0.00129333	0.377437	0.61398	0.00719306	4.51851e-05	5.15534e-05
3	3	0.000107896	0.0330721	0.902625	0.0640985	4.87672e-05	4.72479e-05
1	1	0.755328	0.211223	0.0307447	0.0025876	3.53203e-05	8.22049e-05
3	3	0.000308143	0.302182	0.668019	0.0293424	7.09852e-05	7.74179e-05
3	3	0.00268995	0.438777	0.519022	0.039405	5.95216e-05	4.6507e-05
3	3	0.00268995	0.438777	0.519022	0.039405	5.95216e-05	4.6507e-05
3	3	0.00263579	0.429944	0.528705	0.0386117	5.83233e-05	4.55707e-05
3	3	0.00158348	0.26551	0.665162	0.0676177	7.17002e-05	5.50694e-05
3	3	0.00167807	0.326374	0.63637	0.0354613	6.61911e-05	5.08381e-05
3	4	0.000124549	0.00105787	0.333643	0.662924	0.00184478	0.000405055
4	4	0.000287477	0.00554629	0.465027	0.528992	9.51404e-05	5.22515e-05
3	3	0.00128159	0.0499477	0.752645	0.195981	7.82009e-05	6.63982e-05
3	3	0.00295986	0.137348	0.802162	0.0573975	7.25439e-05	6.03399e-05
3	3	0.000455408	0.29911	0.656978	0.04292	9.85399e-05	0.000438819
3	4	8.68037e-05	0.00194601	0.175001	0.822367	0.000525247	7.33425e-05
3	4	0.000141317	0.00216513	0.167385	0.828838	0.0011933	0.000277158
3	3	0.000385264	0.0261477	0.819618	0.153735	6.33456e-05	5.10804e-05
3	3	0.00114751	0.248919	0.705675	0.0441567	5.25925e-05	4.98605e-05
3	3	0.000280539	0.0542304	0.89426	0.0510684	6.97023e-05	9.08152e-05
4	3	0.000502914	0.0110179	0.807944	0.180425	6.53028e-05	4.42544e-05
3	3	8.7957e-05	0.00627221	0.746579	0.24695	5.31458e-05	5.84547e-05
3	4	0.000207982	0.00192005	0.374487	0.623234	9.48373e-05	5.66098e-05
2	3	0.0117842	0.356846	0.608343	0.0229269	5.30997e-05	4.67724e-05
3	3	0.000785132	0.0265825	0.719364	0.252774	0.000391849	0.000102171
3	3	0.000305319	0.0171966	0.815309	0.16697	0.000140112	7.92333e-05
3	3	0.00201374	0.290556	0.690789	0.0164976	5.93098e-05	8.39706e-05
3	3	0.000456172	0.0725024	0.817369	0.109538	7.56539e-05	5.9682e-05
4	3	0.000296868	0.0941933	0.812957	0.0923908	9.62476e-05	6.60878e-05
2	3	0.00321753	0.152014	0.792113	0.0524676	8.18606e-05	0.00010583
4	4	0.000428798	0.00237457	0.375793	0.620972	0.000161895	0.000269742
3	3	0.000399258	0.0764198	0.896276	0.0268186	3.92403e-05	4.6966e-05
4	3	0.000222909	0.11731	0.773428	0.108901	7.15987e-05	6.65339e-05
2	3	0.00210425	0.0494746	0.804405	0.143669	0.00022578	0.000121751
3	3	0.000224932	0.108782	0.859003	0.0319019	3.77723e-05	5.02748e-05
2	3	0.0071546	0.287195	0.685943	0.0195433	5.979e-05	0.000104009
3	4	0.000371995	0.0189996	0.293866	0.686345	0.000249794	0.000167406
3	3	0.00128549	0.0244089	0.776744	0.19744	6.17964e-05	5.94148e-05
4	3	0.000187228	0.0108344	0.562122	0.426713	9.11813e-05	5.25415e-05
3	3	0.00104237	0.0435991	0.801527	0.153638	8.30807e-05	0.000110032
3	3	0.000927327	0.0410643	0.671165	0.285858	0.000877982	0.000107395
2	3	0.00387357	0.246666	0.691142	0.0580898	9.86343e-05	0.000129983
4	3	9.88621e-05	0.00400221	0.525907	0.469836	7.92031e-05	7.65976e-05
3	2	0.00878406	0.652503	0.333867	0.00476369	3.94078e-05	4.31928e-05
3	3	0.00011814	0.0401178	0.876586	0.083076	5.17615e-05	4.99881e-05
3	3	0.000910626	0.145536	0.845064	0.00837972	5.11889e-05	5.84033e-05
3	3	0.000500924	0.0166535	0.763851	0.21885	8.59948e-05	5.88763e-05
3	2	0.00349678	0.649805	0.342401	0.00416831	4.98184e-05	7.95651e-05
4	4	0.000426099	0.00431619	0.25361	0.741466	0.000111024	7.08022e-05
3	3	0.000905105	0.0274158	0.811886	0.159365	0.000361216	6.61469e-05
3	3	0.000655718	0.00819193	0.880677	0.110359	6.74335e-05	4.90596e-05
3	3	0.000341676	0.116169	0.76542	0.117937	6.78181e-05	6.48741e-05
3	3	0.00257992	0.399072	0.583192	0.0150546	5.13277e-05	5.01788e-05
3	3	0.00137227	0.048047	0.718265	0.232139	7.27719e-05	0.000104528
3	4	0.000486663	0.00570512	0.163983	0.828918	0.000605029	0.000301875
3	3	0.00039457	0.123817	0.867222	0.0084552	5.09661e-05	6.04914e-05
2	2	0.0196232	0.506661	0.466068	0.00750452	6.0947e-05	8.17441e-05
3	1	0.651066	0.28746	0.0523494	0.00898686	5.43536e-05	8.33866e-05
4	4	0.000343463	0.00232374	0.310184	0.686787	0.000256649	0.000105558
4	4	0.000325371	0.00238206	0.160081	0.835593	0.00155745	6.20509e-05
3	3	0.000946056	0.0396466	0.884636	0.0746785	4.81279e-05	4.44822e-05
3	3	0.000597523	0.0095049	0.760402	0.22938	6.05626e-05	5.45773e-05
4	3	0.000392655	0.0143188	0.746814	0.23826	0.000110072	0.000104017
3	3	0.00079284	0.0417363	0.832751	0.124613	5.5375e-05	5.09091e-05
4	4	0.000744938	0.0114491	0.442271	0.544908	0.000545515	8.15024e-05
4	4	0.000145205	0.00219408	0.314764	0.682756	8.61293e-05	5.50789e-05
3	3	0.00309163	0.267913	0.707376	0.0215197	5.0094e-05	4.91876e-05
4	3	0.000379605	0.011106	0.677227	0.311158	7.25674e-05	5.67878e-05
3	3	0.000701143	0.157848	0.761171	0.0800605	8.61524e-05	0.000133442
2	3	0.00018211	0.082076	0.782711	0.134925	5.04995e-05	5.57629e-05
3	3	0.000844913	0.0964533	0.805533	0.0970634	5.01649e-05	5.54138e-05
4	3	0.000504376	0.0225607	0.738893	0.23793	5.70003e-05	5.43957e-05
4	3	0.0002519	0.0740699	0.703789	0.221676	7.87529e-05	0.000133681
3	4	0.000423874	0.00545986	0.433583	0.559652	0.000252192	0.00062931
3	3	0.00271953	0.0578876	0.869128	0.0701135	7.29864e-05	7.88382e-05
3	3	0.00184306	0.152623	0.818806	0.026585	6.90892e-05	7.42556e-05
3	3	0.0027216	0.366253	0.619798	0.0111203	4.63831e-05	6.06624e-05
3	3	0.00502754	0.317387	0.661452	0.0160382	5.13309e-05	4.43412e-05
3	3	0.00203198	0.0406376	0.903683	0.0534907	7.99396e-05	7.6964e-05
4	3	0.000828298	0.0176171	0.723285	0.25812	6.65019e-05	8.26203e-05
3	3	0.000697684	0.258218	0.727576	0.0133877	5.19029e-05	6.89136e-05
3	3	0.000145313	0.0380525	0.912022	0.0496556	4.76906e-05	7.6468e-05
2	2	0.107951	0.759139	0.123285	0.00946485	7.54449e-05	8.5252e-05
3	3	0.00114224	0.0156965	0.809863	0.173163	8.33253e-05	5.17651e-05
3	3	0.000753562	0.0384684	0.813358	0.147305	6.0225e-05	5.53199e-05
3	3	0.000392077	0.00402108	0.565667	0.42979	7.09223e-05	5.888e-05
3	3	0.000351431	0.0163605	0.791276	0.191895	5.61028e-05	6.09885e-05
3	1	0.594492	0.288708	0.107844	0.0087737	8.94837e-05	9.24206e-05
3	3	0.000193566	0.060291	0.811344	0.128016	9.60032e-05	5.94909e-05
3	3	0.00375909	0.157496	0.781688	0.0569524	5.55197e-05	4.93082e-05
4	4	0.00170955	0.00239833	0.276131	0.719288	0.000208281	0.000264457
3	3	0.0296447	0.358262	0.595149	0.0168344	6.15597e-05	4.83092e-05
3	3	0.000580213	0.0112907	0.690275	0.297472	0.000112527	0.000269992
3	3	0.000637232	0.0165231	0.7276	0.255112	7.83354e-05	4.91779e-05
3	3	0.00375732	0.169335	0.741497	0.0852788	6.61838e-05	6.60621e-05
3	3	9.77324e-05	0.0462695	0.914061	0.0394871	3.97306e-05	4.46508e-05
3	3	0.000396702	0.0107886	0.708409	0.280296	5.30589e-05	5.57499e-05
3	3	0.000320604	0.0993539	0.797917	0.102261	8.8356e-05	5.93184e-05
3	3	0.000929458	0.0709292	0.83164	0.0963277	8.20014e-05	9.13781e-05
3	3	0.000108872	0.0221312	0.789529	0.188103	6.72154e-05	6.10456e-05
3	3	0.00205271	0.0394042	0.793207	0.165182	9.02734e-05	6.35367e-05
3	4	0.000170523	0.0030933	0.478207	0.518397	7.79372e-05	5.40066e-05
3	3	0.000126779	0.0156325	0.759363	0.224747	6.61381e-05	6.50974e-05
2	3	0.00456723	0.289975	0.685431	0.0199103	6.22878e-05	5.37461e-05
1	2	0.0212264	0.764671	0.212327	0.00167731	5.07909e-05	4.76514e-05
3	3	0.0012251	0.0289341	0.793723	0.175574	0.000417325	0.000125985
3	3	0.00222322	0.396288	0.581829	0.0195015	7.11795e-05	8.76907e-05
3	2	0.008258	0.714948	0.274267	0.00242119	5.31616e-05	5.22157e-05
3	4	0.000128216	0.00211723	0.376818	0.620706	0.000147868	8.34131e-05
4	3	0.00124518	0.0843554	0.789891	0.124361	7.21133e-05	7.4886e-05
3	3	0.00198733	0.0590193	0.736437	0.202425	6.55725e-05	6.55007e-05
3	3	0.000581429	0.0353759	0.819571	0.144367	5.38749e-05	5.05357e-05
3	3	0.00039127	0.0336367	0.893472	0.0723939	5.50474e-05	5.14695e-05
4	4	0.00130555	0.0106354	0.41671	0.570883	0.000100615	0.000364786
3	3	0.00127257	0.0930198	0.793889	0.111582	0.000102232	0.000135278
2	2	0.00373154	0.49862	0.492323	0.00521206	4.91395e-05	6.42871e-05
3	2	0.0151658	0.514025	0.46191	0.00877592	6.41867e-05	5.89292e-05
2	3	0.000674668	0.0530276	0.923028	0.0231535	5.54653e-05	6.07109e-05
2	3	0.00319077	0.368618	0.618524	0.0095494	6.25276e-05	5.48153e-05
3	3	0.0145923	0.283196	0.686284	0.0157866	5.82026e-05	8.23747e-05
3	3	0.000389602	0.00748807	0.608836	0.383035	0.000123493	0.000127875
2	3	0.00219818	0.423774	0.563516	0.0104197	4.63334e-05	4.56671e-05
3	3	0.00143239	0.187535	0.776953	0.0339875	4.80069e-05	4.43619e-05
3	3	0.0026796	0.132557	0.733251	0.131364	8.49287e-05	6.44422e-05
3	4	0.000380216	0.0244775	0.468666	0.505788	0.000471207	0.000217264
3	3	0.000794367	0.141386	0.817198	0.0405009	5.66829e-05	6.46716e-05
3	3	0.00052675	0.0843413	0.85272	0.0622981	5.61868e-05	5.78942e-05
4	3	0.000889187	0.110915	0.727219	0.160866	5.66832e-05	5.40932e-05
4	4	0.000129288	0.000743159	0.0424818	0.955688	0.000787121	0.000170549
3	3	0.000975864	0.193806	0.791752	0.0133391	6.78848e-05	5.84849e-05
4	3	0.000240565	0.0805104	0.762915	0.156165	0.000102431	6.69454e-05
3	3	0.000259146	0.04344	0.825213	0.130994	4.71172e-05	4.64396e-05
4	3	0.0003206	0.0142653	0.526103	0.458903	0.000144882	0.000263277
3	3	0.000879014	0.0110581	0.581601	0.406185	0.000186543	9.00611e-05
3	3	0.000402742	0.00993924	0.73716	0.25239	5.23707e-05	5.51141e-05
3	3	0.000214096	0.077374	0.687862	0.234443	5.55618e-05	5.14812e-05
3	4	0.000350066	0.00228142	0.400992	0.595985	0.00023353	0.000157659
3	3	0.000221704	0.180365	0.798641	0.0206461	5.7957e-05	6.87219e-05
4	3	0.000445903	0.0396336	0.651579	0.307876	0.000135915	0.000330096
4	3	0.000349581	0.0109139	0.794941	0.193698	5.10848e-05	4.65497e-05
4	3	0.000392218	0.0136041	0.671268	0.314572	8.451e-05	8.01519e-05
2	3	0.00436537	0.361026	0.627361	0.00715035	5.15028e-05	4.60528e-05
3	3	0.00355843	0.297039	0.690758	0.00849816	6.56165e-05	8.08264e-05
3	3	0.000196019	0.0056095	0.498881	0.495051	0.000145546	0.000116731
3	3	0.000618726	0.346088	0.638958	0.0141721	5.52729e-05	0.000107959
3	4	0.000154249	0.014733	0.488391	0.496511	0.000126832	8.39497e-05
3	3	0.00122117	0.0765341	0.891413	0.030715	5.70244e-05	5.99571e-05
3	3	0.000201405	0.0646826	0.833084	0.10195	4.12877e-05	4.0694e-05
3	3	0.00107231	0.00869188	0.614257	0.375798	9.87432e-05	8.19369e-05
3	3	0.00449865	0.485914	0.49411	0.0153779	5.11614e-05	4.86457e-05
3	3	0.000819949	0.0948742	0.865344	0.0388324	5.60884e-05	7.34144e-05
4	3	0.00138718	0.0518529	0.712511	0.234103	7.88332e-05	6.68972e-05
4	3	0.00212197	0.0370789	0.838295	0.122403	5.35894e-05	4.77622e-05
2	3	0.00588049	0.440946	0.537921	0.0151239	5.6091e-05	7.23992e-05
3	3	0.00131926	0.133791	0.761918	0.102796	9.44378e-05	8.1818e-05
4	4	0.000108794	0.00318777	0.471703	0.524887	6.85552e-05	4.45219e-05
3	2	0.00936931	0.504499	0.474884	0.0111124	5.11193e-05	8.43323e-05
3	3	0.00183328	0.24952	0.611506	0.136979	6.71204e-05	9.48109e-05
3	3	0.00460249	0.279226	0.684552	0.0315156	5.73044e-05	4.63171e-05
3	2	0.00246966	0.557707	0.428504	0.0111992	5.39889e-05	6.61276e-05
3	3	0.000863877	0.147943	0.821824	0.0292227	6.43822e-05	8.2667e-05
3	3	0.000831987	0.154227	0.811818	0.033029	4.65881e-05	4.74278e-05
3	3	0.00369209	0.386993	0.603148	0.00606585	5.1324e-05	4.97251e-05
3	3	0.00144472	0.13177	0.803417	0.0632348	7.166e-05	6.24286e-05
3	4	0.000471741	0.00209458	0.242734	0.754283	0.000222461	0.000193252
2	3	0.00666794	0.298428	0.640108	0.0546033	7.64667e-05	0.000116094
3	4	0.00048215	0.00512839	0.211056	0.782907	0.000217207	0.000208981
3	3	0.00067467	0.0537208	0.802772	0.142571	0.000172448	8.90268e-05
2	3	0.00113906	0.149736	0.783951	0.0650666	5.03788e-05	5.66164e-05
3	3	0.000800228	0.0434737	0.813737	0.141882	5.73316e-05	4.89197e-05
3	3	0.000258897	0.00485539	0.501565	0.493021	0.00023015	6.97911e-05
4	4	0.000248152	0.00192129	0.346316	0.651108	0.000206531	0.000200291
3	3	0.000166079	0.00769296	0.770673	0.221326	7.13896e-05	7.07744e-05
4	3	0.00139509	0.0365526	0.747616	0.214051	0.000277019	0.000108614
3	3	0.000483435	0.0319894	0.527083	0.440029	0.000115645	0.000299386
4	3	0.000280493	0.0373876	0.806073	0.156136	5.76027e-05	6.57211e-05
3	3	0.000162027	0.0142432	0.757457	0.227995	9.23223e-05	5.02694e-05
2	3	0.00132781	0.0821529	0.815962	0.100446	5.11995e-05	5.94266e-05
3	3	0.000362509	0.00961833	0.747702	0.242174	7.03314e-05	7.31631e-05
3	3	0.0016113	0.0557134	0.886837	0.0556804	6.79129e-05	9.03804e-05
3	3	0.000750449	0.266073	0.7058	0.0269576	9.75092e-05	0.000321941
3	2	0.00262394	0.538613	0.451729	0.00693171	5.22918e-05	5.06628e-05
2	3	0.00672712	0.471861	0.500934	0.0203326	5.5407e-05	9.05107e-05
3	3	0.000407352	0.0212811	0.564732	0.413424	7.64425e-05	7.898e-05
3	3	0.00026343	0.0134578	0.539352	0.446508	0.000224979	0.000193821
3	3	0.00086426	0.173227	0.795514	0.0302879	5.42959e-05	5.26045e-05
4	3	0.000177067	0.0114565	0.689552	0.298545	0.000205415	6.4213e-05
3	3	0.000167577	0.00589733	0.505413	0.488	0.000414313	0.000108391
3	3	0.000219953	0.0204202	0.766803	0.212434	6.4444e-05	5.91386e-05
3	3	0.000948436	0.0758714	0.83637	0.0867038	5.05839e-05	5.58767e-05
3	3	0.000320419	0.0416145	0.815078	0.142889	4.85886e-05	4.93832e-05
3	3	0.000312017	0.00852306	0.657884	0.333176	6.04025e-05	4.46091e-05
3	3	0.000563755	0.0491823	0.85124	0.098882	7.47939e-05	5.6981e-05
2	3	0.00151637	0.424132	0.568826	0.00531479	9.28769e-05	0.000117474
4	3	0.000217928	0.0251766	0.669825	0.304586	0.000104766	8.95404e-05
3	3	0.000139581	0.0407497	0.892378	0.0666169	5.23121e-05	6.32379e-05
4	4	0.000115144	0.00202306	0.325939	0.671802	8.17588e-05	3.96859e-05
3	3	0.000553733	0.0311624	0.937617	0.0305631	6.37398e-05	4.05367e-05
4	4	0.000144351	0.00254905	0.315948	0.680705	0.0002847	0.00036877
3	3	0.00174371	0.267096	0.693007	0.0380447	5.56023e-05	5.31766e-05
4	3	0.000180112	0.0258288	0.906646	0.0672471	4.65847e-05	5.18479e-05
4	3	0.000917331	0.0224693	0.606206	0.370101	0.000184106	0.000121876
3	3	0.00108671	0.0914636	0.780512	0.126808	7.30993e-05	5.63656e-05
2	3	0.000551328	0.0265907	0.741721	0.231011	6.5569e-05	6.04844e-05
3	3	0.000137579	0.0177192	0.783308	0.198717	6.65805e-05	5.08405e-05
3	3	0.000983137	0.423599	0.57045	0.00487091	4.19844e-05	5.50203e-05
3	3	0.00368677	0.272643	0.717434	0.0061044	6.87224e-05	6.29804e-05
3	3	0.000354489	0.0140046	0.610876	0.374475	0.000182393	0.000107801
3	3	0.000419979	0.127196	0.83988	0.0324074	4.84594e-05	4.77625e-05
3	3	0.00029548	0.0970136	0.79717	0.105404	5.98482e-05	5.61368e-05
3	3	0.000849398	0.445444	0.547565	0.00602657	5.36728e-05	6.10515e-05
4	4	0.000623839	0.00766533	0.425888	0.56561	0.000118136	9.49366e-05
4	3	0.000452522	0.0153215	0.685158	0.298835	9.05834e-05	0.000142143
4	3	0.00394146	0.17851	0.736392	0.0809965	6.85231e-05	9.07919e-05
4	3	0.00122055	0.030571	0.58421	0.382906	0.000984456	0.000108107
3	3	0.000410483	0.139932	0.829082	0.0304617	5.21842e-05	6.14174e-05
2	3	0.000268255	0.0646034	0.887564	0.0474435	5.96599e-05	6.11989e-05
3	3	0.0046594	0.308054	0.656644	0.0305186	6.84519e-05	5.49409e-05
3	3	0.00024136	0.0444761	0.772058	0.183054	0.000108026	6.25378e-05
4	4	0.000146259	0.00354297	0.223464	0.772654	0.000149137	4.42277e-05
4	4	0.00276885	0.00169595	0.223076	0.772299	8.54432e-05	7.44092e-05
3	4	0.000151393	0.00151287	0.396763	0.601457	5.6052e-05	5.96745e-05
2	2	0.0181394	0.493918	0.466238	0.0215412	6.25698e-05	0.000101098
3	3	0.000803475	0.160865	0.791077	0.047161	4.68387e-05	4.76047e-05
4	3	0.000263588	0.00883843	0.55408	0.436722	5.00042e-05	4.61862e-05
3	4	0.000546096	0.00282772	0.368004	0.628463	9.50275e-05	6.48387e-05
2	3	0.00344417	0.34619	0.627635	0.02262	4.80496e-05	6.20198e-05
4	3	0.000756553	0.203463	0.783906	0.0117647	5.59226e-05	5.41805e-05
4	3	0.00279854	0.196819	0.765414	0.0348704	4.82856e-05	4.90753e-05
3	4	0.000449407	0.0120898	0.447034	0.540211	0.000124666	9.08975e-05
2	2	0.00209523	0.502489	0.492842	0.00242985	5.59729e-05	8.80824e-05
3	3	0.00196592	0.177274	0.773829	0.0468412	4.54348e-05	4.41682e-05
2	2	0.0108021	0.517404	0.457334	0.014318	4.96524e-05	9.19027e-05
4	3	0.00252763	0.12067	0.808613	0.0680875	5.24909e-05	4.94502e-05
3	3	0.000906142	0.04736	0.886165	0.065202	0.000281517	8.57487e-05
3	3	0.000534673	0.0930289	0.832396	0.0739063	7.09931e-05	6.3277e-05
4	3	0.000167056	0.0113087	0.657702	0.330666	9.92301e-05	5.65434e-05
3	3	0.00171877	0.0187128	0.583015	0.396394	9.27779e-05	6.61881e-05
3	3	0.000212864	0.0125813	0.787116	0.199912	9.19013e-05	8.59604e-05
4	3	0.00037145	0.0127801	0.495277	0.491373	0.000101572	9.69031e-05
3	3	0.000747667	0.0518955	0.825299	0.121961	4.84203e-05	4.79065e-05
3	3	0.000641453	0.0877433	0.803232	0.108269	5.98687e-05	5.47143e-05
4	4	0.000106528	0.00503129	0.237394	0.757118	0.000160692	0.000190152
4	4	0.000117637	0.00118379	0.308588	0.689587	0.000385885	0.000137429
4	3	0.000451764	0.00495319	0.633017	0.361442	6.65243e-05	6.90121e-05
4	3	0.000325551	0.0412328	0.852701	0.105577	0.000120721	4.19257e-05
3	3	0.00168825	0.239468	0.742	0.0167209	5.89469e-05	6.40985e-05
3	3	0.000345295	0.110366	0.772343	0.116798	7.76796e-05	7.05102e-05
3	3	0.0015606	0.102516	0.79671	0.0990896	5.73943e-05	6.66169e-05
3	3	0.00114025	0.0686313	0.875836	0.054285	5.45216e-05	5.31555e-05
3	2	0.0251879	0.678608	0.290348	0.00575842	4.98411e-05	4.7829e-05
4	3	0.000302514	0.0141005	0.499663	0.485791	8.32465e-05	5.93365e-05
3	3	0.000621515	0.049312	0.768288	0.181637	7.86571e-05	6.2897e-05
3	3	0.000341012	0.00650904	0.760578	0.232439	7.59427e-05	5.76118e-05
2	3	0.0113441	0.330954	0.643991	0.0135994	5.20478e-05	5.8667e-05
3	3	0.00054432	0.00669245	0.505268	0.487317	6.57439e-05	0.000111851
3	3	0.000128511	0.0378626	0.647801	0.3141	5.4811e-05	5.30318e-05
3	3	0.00155628	0.204593	0.764234	0.0294658	6.73133e-05	8.34993e-05
3	3	0.000683297	0.0435325	0.905116	0.0505264	8.8697e-05	5.27197e-05
3	3	0.000224667	0.0387925	0.937477	0.0233391	5.54217e-05	0.00011115
3	3	0.00289457	0.397099	0.595249	0.00467157	4.5842e-05	3.99457e-05
4	4	0.000302508	0.00278642	0.362294	0.634221	0.000189949	0.000206741
3	3	0.0022626	0.363959	0.622043	0.0116412	4.83695e-05	4.64529e-05
3	3	0.000691981	0.034014	0.883091	0.0820942	5.52877e-05	5.35653e-05
3	3	0.000156424	0.00296765	0.68602	0.310523	0.000230408	0.000102093
3	3	0.000103541	0.017106	0.85092	0.131776	4.50737e-05	4.83446e-05
4	3	0.000159962	0.00907744	0.51442	0.476003	0.000220428	0.000119871
3	3	0.000104912	0.0298517	0.874043	0.0958807	6.6489e-05	5.31974e-05
3	3	0.000264489	0.032635	0.768903	0.198093	5.20951e-05	5.15552e-05
2	3	0.00307427	0.210855	0.75194	0.0339699	6.42795e-05	9.66752e-05
3	4	0.000455231	0.00754122	0.438387	0.552458	0.000431233	0.000727054
3	3	0.001762	0.34166	0.645274	0.0111749	6.17137e-05	6.76411e-05
4	3	0.000277382	0.00170552	0.539406	0.45819	0.000334206	8.68429e-05
3	3	0.000420181	0.00494398	0.65576	0.338759	5.42953e-05	6.23448e-05
3	4	0.000100705	0.0101593	0.236347	0.753052	0.000132223	0.000209624
3	3	0.00488033	0.165091	0.78899	0.0408658	9.05596e-05	8.17566e-05
3	4	0.000396341	0.0108062	0.43902	0.549467	0.000171475	0.000138846
4	4	0.000239698	0.00359859	0.197221	0.796208	0.00235419	0.000379006
3	3	0.00529017	0.365942	0.613128	0.0155193	5.50044e-05	6.61312e-05
3	3	0.00242496	0.351027	0.604489	0.0418678	7.74869e-05	0.000114363
3	3	0.000288214	0.0180508	0.822906	0.157644	0.00102077	8.9782e-05
3	3	0.000650811	0.0129204	0.580206	0.406097	6.83682e-05	5.66805e-05
3	3	0.000754421	0.0216404	0.74896	0.228522	6.46453e-05	5.85605e-05
3	3	0.0020183	0.484902	0.500725	0.0122548	5.21513e-05	4.77939e-05
4	3	0.000279888	0.00879017	0.581115	0.409528	0.000165473	0.000120981
4	3	0.000324594	0.029131	0.784593	0.185816	7.49183e-05	6.03598e-05
4	3	0.000665989	0.144276	0.769874	0.0850575	7.24233e-05	5.33604e-05
4	4	0.000293218	0.00264789	0.405641	0.589378	0.00178338	0.000256406
3	3	0.000819231	0.0130395	0.774374	0.211654	5.8784e-05	5.45576e-05
3	3	0.00131441	0.0675163	0.826531	0.104211	0.000372788	5.51859e-05
3	3	0.0015058	0.0686172	0.802943	0.126791	6.88351e-05	7.462e-05
3	3	0.000654181	0.161774	0.784492	0.0529862	4.85747e-05	4.50072e-05
3	3	0.000301715	0.0790525	0.784794	0.135712	6.22478e-05	7.74456e-05
3	3	0.00319739	0.0665426	0.815553	0.114581	6.60725e-05	5.99585e-05
4	3	0.000239231	0.015626	0.634496	0.349179	0.000144596	0.00031513
3	3	0.000268339	0.0269044	0.634444	0.338217	7.45433e-05	9.18749e-05
3	3	0.00145083	0.0345573	0.497582	0.466254	8.44504e-05	7.13867e-05
3	3	0.000291554	0.024218	0.834885	0.140493	5.47434e-05	5.75803e-05
3	2	0.0147153	0.669315	0.31258	0.00322271	5.03891e-05	0.000116755
3	3	0.000177856	0.00202817	0.595293	0.402242	0.000167605	9.12964e-05
3	3	0.00038693	0.0668036	0.840605	0.0921099	4.96249e-05	4.5297e-05
4	4	0.00055627	0.0084943	0.358449	0.63198	0.000432469	8.72202e-05
4	3	0.000131863	0.116307	0.868767	0.0146856	5.58527e-05	5.25263e-05
3	3	0.000340227	0.00859094	0.588206	0.402746	6.42132e-05	5.26535e-05
3	3	0.000318532	0.0374425	0.86549	0.0966167	5.13451e-05	8.05009e-05
3	3	0.000186216	0.00328955	0.536126	0.460112	0.000226828	5.89537e-05
4	3	0.00284889	0.150005	0.716955	0.129985	9.57526e-05	0.000109538
4	3	0.00144064	0.0136138	0.601379	0.382749	0.000747563	7.09835e-05
4	4	0.000108197	0.00548537	0.454461	0.539424	0.000444827	7.64347e-05
4	3	0.000997659	0.0383037	0.808382	0.152194	6.38781e-05	5.93329e-05
3	3	0.00310014	0.457829	0.524886	0.0140862	4.67175e-05	5.11509e-05
3	3	0.00107915	0.405637	0.581216	0.0119707	4.79321e-05	4.8716e-05
4	4	0.000159291	0.00421437	0.291587	0.703943	6.06478e-05	3.50753e-05
3	3	0.000686858	0.286326	0.695457	0.0174084	6.1264e-05	6.04592e-05
3	3	0.00914265	0.148584	0.762797	0.0792698	8.33236e-05	0.000123117
2	2	0.00521739	0.540326	0.44906	0.00530054	4.72741e-05	4.8644e-05
3	3	0.000529465	0.00983519	0.652476	0.336827	0.000193613	0.000138287
3	3	0.000235838	0.00562835	0.653323	0.340549	0.000185284	7.76909e-05
3	3	0.00125136	0.203736	0.718431	0.0764364	6.16915e-05	8.35764e-05
4	3	0.000190336	0.01827	0.778902	0.202441	0.000134265	6.29665e-05
2	3	0.000697691	0.200804	0.765709	0.0326565	6.7198e-05	6.59393e-05
3	3	0.000336529	0.0750995	0.836019	0.0883627	0.000101318	8.12943e-05
3	3	0.00187039	0.00647251	0.571768	0.419706	0.000115118	6.83432e-05
4	4	0.000178543	0.00691883	0.494767	0.497917	0.000130479	8.74264e-05
3	3	0.000544567	0.0116214	0.873764	0.113884	0.000132392	5.40437e-05
4	4	0.000531238	0.00270707	0.228307	0.767683	0.000644695	0.000126359
3	3	0.00172263	0.160202	0.781433	0.0565362	5.49148e-05	5.13046e-05
4	3	0.00208282	0.0616974	0.581155	0.354877	7.88113e-05	0.000108531
3	3	0.000376087	0.0359121	0.726122	0.237475	5.93547e-05	5.54397e-05
3	3	0.000621076	0.0418492	0.737984	0.219369	9.59021e-05	8.16795e-05
3	4	0.00020365	0.0141647	0.435373	0.54988	0.000276929	0.000101799
4	4	0.000571293	0.00253726	0.191734	0.804746	0.000169239	0.000242146
4	4	0.000304507	0.00261374	0.357408	0.639549	5.83331e-05	6.6846e-05
4	4	0.000403132	0.001075	0.0443663	0.95354	0.000386199	0.000229708
3	3	0.000279871	0.0135723	0.658822	0.327202	7.09103e-05	5.28009e-05
4	3	0.00040176	0.0175524	0.855336	0.126569	7.31254e-05	6.82478e-05
4	4	0.000830802	0.00847623	0.343421	0.646898	0.000212171	0.000162484
4	3	0.000267662	0.00475528	0.532231	0.462635	6.10227e-05	5.03553e-05
1	1	0.885287	0.106052	0.00674252	0.00177707	2.71569e-05	0.000114201
3	3	0.000246254	0.0471011	0.756598	0.195852	6.4718e-05	0.000138606
4	4	0.00019774	0.0022593	0.18723	0.809896	0.000358196	5.95815e-05
4	4	0.000100597	0.00198481	0.237133	0.760114	0.000271433	0.000396517
4	4	0.000358424	0.0207386	0.455854	0.522543	0.000320929	0.000184439
3	3	0.000156512	0.0126109	0.731748	0.255378	5.44352e-05	5.18624e-05
4	4	0.000108767	0.00208657	0.0553195	0.941639	0.000663951	0.000182422
3	3	0.000160872	0.00338368	0.571792	0.424535	8.05119e-05	4.78545e-05
3	3	0.000387815	0.0115667	0.70325	0.284661	6.68679e-05	6.7432e-05
3	3	0.00165486	0.0595398	0.88342	0.0552803	5.26866e-05	5.19289e-05
2	2	0.0043655	0.713952	0.279836	0.0017229	5.41594e-05	6.98998e-05
3	3	0.00162063	0.1431	0.823181	0.0319778	5.26791e-05	6.79952e-05
3	3	0.000241349	0.0281713	0.779588	0.191877	6.26182e-05	5.91342e-05
3	4	0.000277329	0.00242395	0.18922	0.806333	0.00144731	0.000297974
3	4	0.000256595	0.00643897	0.219313	0.772998	0.000151912	0.000842291
3	3	0.000191017	0.0776371	0.739255	0.182812	5.28133e-05	5.1168e-05
4	3	0.000648005	0.0556929	0.873335	0.0702001	6.67294e-05	5.73223e-05
3	3	0.0010782	0.0527551	0.889227	0.0567078	0.0001293	0.000102812
4	3	0.000293979	0.00249852	0.500311	0.496775	5.63163e-05	6.4535e-05
3	3	0.00337649	0.234243	0.737923	0.0243425	6.27139e-05	5.21997e-05
3	3	0.000110903	0.00672926	0.688879	0.304182	5.59354e-05	4.31152e-05
3	3	0.0216652	0.434453	0.536837	0.00693311	4.539e-05	6.63186e-05
4	3	0.000476707	0.0821487	0.807435	0.109835	5.58778e-05	4.86838e-05
3	3	0.000555034	0.014036	0.751741	0.233552	6.45326e-05	5.18637e-05
3	3	0.000143864	0.0145698	0.84815	0.137006	6.96843e-05	6.04828e-05
3	3	0.000327049	0.0428585	0.931978	0.0247236	3.89264e-05	7.39837e-05
3	3	0.000227667	0.167262	0.811513	0.0208531	6.48048e-05	7.8732e-05
2	3	0.000783424	0.116241	0.823879	0.0589616	5.5632e-05	7.94941e-05
3	3	0.000804988	0.0340744	0.598812	0.36618	6.45462e-05	6.39938e-05
3	3	0.000274572	0.149542	0.684084	0.165973	7.15467e-05	5.54309e-05
3	3	0.0142841	0.441416	0.527988	0.0161312	7.34862e-05	0.000106979
3	3	0.000257201	0.0397115	0.881523	0.0783837	5.62873e-05	6.83899e-05
3	3	0.0011431	0.0504403	0.889686	0.0586312	5.13022e-05	4.84766e-05
3	3	0.000569959	0.133871	0.816646	0.0487987	6.02235e-05	5.34159e-05
3	3	0.0023895	0.106082	0.787584	0.103805	7.90311e-05	6.09646e-05
3	3	0.00041391	0.0881386	0.888193	0.0231346	6.26546e-05	5.75741e-05
3	3	0.0132736	0.433362	0.537546	0.0157006	6.0506e-05	5.80635e-05
4	3	0.000341688	0.0358825	0.88641	0.0772458	5.38208e-05	6.63983e-05
3	4	0.000951541	0.008443	0.262841	0.727417	0.000102672	0.000245264
4	4	0.000168938	0.00243329	0.426102	0.570982	0.000214232	9.88282e-05
4	3	0.000125951	0.00608675	0.626569	0.367022	7.66484e-05	0.000119494
3	3	0.000462938	0.190949	0.763275	0.0452128	4.98549e-05	5.00971e-05
2	3	0.00125491	0.406435	0.581681	0.0105212	4.79015e-05	5.99688e-05
2	3	0.000610354	0.226296	0.747683	0.0252957	5.45707e-05	6.03664e-05
3	3	0.000420869	0.0742525	0.865457	0.0597461	5.5972e-05	6.80068e-05
3	3	0.000862569	0.0724804	0.887813	0.0386685	7.35337e-05	0.000101863
3	3	0.000507896	0.211919	0.780311	0.00714386	4.62473e-05	7.23739e-05
3	3	0.00148557	0.201264	0.696614	0.100509	6.7293e-05	6.02522e-05
3	3	0.0014509	0.091395	0.861568	0.045445	7.37563e-05	6.71765e-05
3	3	0.00104057	0.0232446	0.74692	0.228678	5.4739e-05	6.19775e-05
4	4	0.000527988	0.00137461	0.0612397	0.936047	0.000513204	0.00029769
4	3	0.000645794	0.027713	0.595827	0.375651	9.15623e-05	7.1715e-05
3	3	0.000234862	0.0500135	0.645868	0.30376	6.8798e-05	5.56905e-05
3	3	0.000158571	0.00567019	0.515441	0.478557	9.57654e-05	7.8016e-05
4	3	0.000126057	0.00675153	0.567267	0.425519	0.000272657	6.33317e-05
3	3	0.000168365	0.0478994	0.764238	0.187543	6.86106e-05	8.25642e-05
3	3	0.000368861	0.015134	0.836615	0.147791	4.85746e-05	4.26126e-05
3	4	0.000190988	0.00377338	0.313539	0.678773	0.00361438	0.00010914
3	3	0.000110089	0.0161793	0.662357	0.321236	6.45491e-05	5.31392e-05
3	3	0.000534683	0.0447455	0.767438	0.18713	8.88366e-05	6.28239e-05
3	3	0.000429693	0.137445	0.830431	0.0315862	5.44242e-05	5.4373e-05
3	3	0.000502492	0.0210928	0.661798	0.316463	7.23057e-05	7.12362e-05
3	3	0.00192961	0.111158	0.809685	0.077013	0.00014547	6.92204e-05
4	4	0.000508381	0.00439385	0.127983	0.866866	8.23119e-05	0.000166339
4	4	0.000755292	0.000639675	0.0770252	0.91741	0.00410167	6.77917e-05
3	3	0.000216437	0.131384	0.763224	0.105044	6.28991e-05	6.93312e-05
3	4	0.000506207	0.00535869	0.406224	0.587671	0.000153492	8.73278e-05
4	3	0.00235235	0.0412066	0.805995	0.150116	0.000161793	0.000169017
3	3	0.000913636	0.212406	0.72544	0.0611382	5.19789e-05	4.96633e-05
3	3	0.000691698	0.24592	0.737472	0.0158057	6.21095e-05	4.85505e-05
4	4	0.000166233	0.0029232	0.256473	0.740021	0.000347604	6.89692e-05
3	4	0.00041133	0.0153908	0.313467	0.669478	0.000191393	0.0010612
4	4	0.0002048	0.00230305	0.204461	0.792599	0.000372946	5.93842e-05
2	3	0.000261316	0.245425	0.734159	0.0197999	8.00672e-05	0.000274523
4	4	0.000812412	0.0135871	0.468708	0.516536	0.000277424	7.89575e-05
4	3	0.000248921	0.0268935	0.798974	0.173779	5.18228e-05	5.26703e-05
3	3	0.00131633	0.250393	0.709837	0.038335	5.44642e-05	6.41832e-05
3	3	0.000162497	0.00607983	0.618218	0.375369	0.000109292	6.07532e-05
4	4	0.000497828	0.0200179	0.38465	0.594538	0.00016729	0.000128466
3	3	0.000977755	0.117948	0.736983	0.143874	0.000138161	7.85622e-05
3	3	0.000277353	0.0222278	0.852472	0.124919	5.6179e-05	4.69615e-05
4	4	0.000300395	0.00230681	0.477267	0.520003	5.71857e-05	6.55312e-05
4	4	0.000183737	0.00170105	0.103065	0.894272	0.000616994	0.000160578
2	3	0.00338109	0.139874	0.738835	0.117716	6.37987e-05	0.000129948
3	3	0.000748914	0.0125441	0.740727	0.245865	6.06168e-05	5.45723e-05
2	3	0.000219181	0.0376267	0.706994	0.25503	7.06481e-05	5.97481e-05
2	3	0.00168829	0.0639929	0.793082	0.14112	6.29027e-05	5.32038e-05
3	3	0.00179722	0.290084	0.691758	0.0162437	6.15464e-05	5.49716e-05
3	3	0.000904141	0.012839	0.677617	0.308512	6.16256e-05	6.68335e-05
3	4	0.000262736	0.0045785	0.150727	0.843233	0.0003374	0.000861092
3	2	0.000816639	0.541598	0.450867	0.00661024	4.74533e-05	6.01055e-05
4	3	0.000518516	0.00206218	0.653255	0.343923	0.000167323	7.4206e-05
3	3	0.00208511	0.0734461	0.802132	0.122197	7.92001e-05	6.11601e-05
3	3	0.000396335	0.0166328	0.723191	0.259628	9.43413e-05	5.68733e-05
2	2	0.00199445	0.579122	0.40868	0.0101107	4.21946e-05	5.01626e-05
3	4	0.000231835	0.017426	0.315493	0.666694	0.000111988	4.34871e-05
3	3	0.000425458	0.0100579	0.642551	0.346859	5.56118e-05	5.04978e-05
4	4	0.000164842	0.00452706	0.252715	0.742132	0.000271208	0.000189782
4	4	0.000149891	0.00660405	0.475438	0.517426	0.000267521	0.000114487
3	3	0.000198814	0.0195237	0.609012	0.371126	8.57686e-05	5.34171e-05
3	3	0.000254378	0.107398	0.872831	0.0194076	5.02541e-05	5.9424e-05
4	4	9.10104e-05	0.00259453	0.486333	0.510831	9.48189e-05	5.62771e-05
3	2	0.00334739	0.525245	0.46607	0.00524049	5.06725e-05	4.61238e-05
3	3	0.000860325	0.0328988	0.924567	0.0415842	4.52772e-05	4.38103e-05
3	3	0.000191528	0.0244535	0.803687	0.171525	7.62734e-05	6.7166e-05
3	3	0.00064208	0.0182326	0.647641	0.333275	7.44267e-05	0.000134844
4	4	0.00094916	0.00217093	0.436094	0.559852	0.000852864	8.0665e-05
3	3	0.000158524	0.00822881	0.547922	0.443512	0.00010888	6.8925e-05
2	3	0.00164873	0.165987	0.691543	0.140641	0.000103933	7.58389e-05
3	4	0.000405666	0.0055411	0.18292	0.810806	0.000218397	0.000108834
4	4	0.00014656	0.000934162	0.0522702	0.944183	0.00226172	0.000204765
3	3	0.000437478	0.0622767	0.821329	0.115797	8.08167e-05	7.97814e-05
2	3	0.00137741	0.462183	0.513096	0.0231388	6.52325e-05	0.000138896
4	3	0.000574904	0.0153702	0.561201	0.422692	8.72287e-05	7.48933e-05
3	3	0.000239389	0.00424881	0.583878	0.411455	8.30682e-05	9.6229e-05
3	2	0.00583172	0.601461	0.382604	0.00999689	5.0289e-05	5.6367e-05
3	3	0.00083172	0.215859	0.754687	0.0285099	5.86776e-05	5.40166e-05
4	4	0.000283664	0.000772428	0.194833	0.803736	0.000346371	2.75794e-05
3	3	0.00250768	0.12777	0.739019	0.130571	7.02138e-05	6.19998e-05
3	4	0.000444487	0.000970254	0.192646	0.804814	0.00106212	6.3375e-05
4	3	0.000197057	0.01406	0.573929	0.411374	0.000146851	0.000292297
3	3	0.000497055	0.0322796	0.694264	0.272157	0.000142887	0.000658801
4	3	0.000134788	0.0154905	0.785641	0.198635	5.24781e-05	4.61859e-05
3	4	0.000781273	0.00501756	0.437511	0.555779	0.000831946	7.97728e-05
3	3	0.000780221	0.0857875	0.841928	0.0713766	6.92623e-05	5.88553e-05
3	3	0.000785434	0.0570749	0.862702	0.0791884	0.000165081	8.42275e-05
3	3	0.000550729	0.0491659	0.817848	0.132322	6.59038e-05	4.75072e-05
3	3	0.00134965	0.184518	0.643584	0.170363	8.21845e-05	0.000103068
3	3	0.00109344	0.09559	0.845682	0.0574855	8.7561e-05	6.13902e-05
3	3	0.00118524	0.0906893	0.812374	0.0955881	9.71113e-05	6.6544e-05
3	3	0.000539781	0.00999325	0.60006	0.389279	6.44327e-05	6.29335e-05
3	3	0.00313186	0.0585152	0.804984	0.133231	5.87461e-05	7.89932e-05
3	3	0.00635462	0.291118	0.693679	0.00874077	5.88832e-05	4.90494e-05
4	4	0.000859816	0.00580984	0.264062	0.729026	0.000163705	7.88557e-05
3	3	0.0015118	0.192658	0.719347	0.0863578	6.65004e-05	5.86087e-05
3	3	0.000490366	0.0243992	0.67974	0.295209	8.92196e-05	7.14648e-05
3	3	0.00025051	0.0477916	0.845238	0.106603	5.46034e-05	6.31182e-05
3	3	0.00257408	0.401038	0.578771	0.0175208	5.0093e-05	4.53221e-05
3	3	0.000153603	0.0127982	0.723147	0.263801	5.47279e-05	4.54077e-05
2	2	0.0204493	0.677391	0.293648	0.00829799	8.30233e-05	0.000130334
4	3	0.000113656	0.00212329	0.533579	0.463789	0.000291933	0.000103362
3	3	0.00119081	0.0898832	0.672263	0.23597	9.84314e-05	0.00059436
4	4	0.000241688	0.00314066	0.279725	0.716779	6.69529e-05	4.67094e-05
3	4	0.000220864	0.00541307	0.447277	0.546895	0.000100035	9.49665e-05
3	3	0.00031936	0.0233137	0.856456	0.11982	4.92098e-05	4.15247e-05
3	4	0.00027719	0.00560452	0.0668637	0.927027	0.000101706	0.000125552
4	3	0.00062739	0.00686613	0.508662	0.483476	0.00030199	6.67969e-05
3	3	0.000374663	0.0654097	0.839617	0.0945013	5.09358e-05	4.69657e-05
3	3	0.000523199	0.0371477	0.794361	0.167864	5.26208e-05	5.18641e-05
3	4	0.000140416	0.0086495	0.336427	0.654463	0.000174553	0.000144979
4	3	0.000777673	0.0165583	0.674532	0.307986	5.88501e-05	8.69814e-05
4	3	0.00128854	0.100885	0.865591	0.0320842	7.91633e-05	7.24642e-05
3	4	0.000528306	0.00421585	0.47945	0.515319	0.000384899	0.000101453
3	3	0.000927722	0.266814	0.720561	0.011543	7.26125e-05	8.25949e-05
4	4	0.00010491	0.0147419	0.490407	0.49466	4.46056e-05	4.18394e-05
3	3	0.000682847	0.218619	0.765571	0.0149979	5.60442e-05	7.33252e-05
4	3	0.000115642	0.0072337	0.662969	0.329363	0.000237219	8.17388e-05
3	3	0.000246319	0.00514289	0.553287	0.441034	0.00022103	6.83565e-05
4	3	0.000246061	0.0171255	0.822815	0.159712	5.21061e-05	4.97848e-05
3	3	0.000269979	0.00802517	0.598971	0.392479	0.000175173	7.91422e-05
3	3	0.00171815	0.0660375	0.839457	0.0926655	5.97469e-05	6.18372e-05
3	3	0.00114756	0.0166552	0.735139	0.246878	8.86764e-05	9.14323e-05
3	4	0.000516159	0.00802394	0.398385	0.59278	0.000224541	7.00693e-05
3	3	0.000382147	0.215482	0.774629	0.00938661	5.31123e-05	6.73878e-05
3	3	0.000519379	0.0761198	0.759683	0.163508	0.00010148	6.84431e-05
3	3	0.00111238	0.0569468	0.81329	0.128482	8.21256e-05	8.64453e-05
3	3	0.000615184	0.189743	0.709859	0.0996465	7.00671e-05	6.59057e-05
4	4	0.000215386	0.00265699	0.386008	0.609593	0.00138895	0.000137267
3	3	0.00107442	0.0746506	0.828308	0.0956652	0.000249426	5.28608e-05
3	3	0.000923582	0.0846122	0.673139	0.241169	8.6197e-05	6.98322e-05
4	3	0.000103839	0.00525453	0.807478	0.187017	8.03244e-05	6.65453e-05
3	3	0.000170935	0.00972317	0.650294	0.339672	7.70436e-05	6.28033e-05
3	3	0.00175424	0.0577723	0.880763	0.0595866	6.21558e-05	6.11869e-05
4	3	0.000146493	0.0127387	0.745224	0.241771	7.11032e-05	4.89391e-05
3	4	0.00025927	0.00474567	0.430141	0.564657	0.000112707	8.3747e-05
3	3	8.92353e-05	0.0205219	0.666237	0.31304	5.37629e-05	5.81138e-05
3	3	0.000225149	0.00532534	0.654851	0.33944	0.000101274	5.73104e-05
3	3	0.000434531	0.0515102	0.855077	0.09286	5.29963e-05	6.52808e-05
3	3	0.00129303	0.048266	0.750814	0.199501	6.52855e-05	6.12391e-05
3	3	0.000245419	0.0132516	0.532651	0.453697	8.45743e-05	7.02144e-05
3	4	0.00011085	0.00127176	0.23619	0.761912	0.000436083	7.91612e-05
3	4	0.000316831	0.00179717	0.235421	0.761382	0.000967388	0.000115764
2	2	0.00418888	0.668083	0.322598	0.00503929	4.53285e-05	4.52868e-05
4	3	0.000279567	0.0159553	0.705339	0.278298	5.61376e-05	7.18712e-05
2	3	0.000715047	0.489365	0.500566	0.00921955	5.56778e-05	7.85577e-05
3	3	0.00139857	0.197141	0.780255	0.0211071	5.14046e-05	4.68564e-05
3	3	0.000594247	0.0111009	0.512881	0.475161	0.000141364	0.000121233
4	4	0.000259439	0.00369385	0.275031	0.72024	0.000284063	0.000491349
4	3	0.00027723	0.0139169	0.540274	0.445393	8.23124e-05	5.68837e-05
3	3	0.000629587	0.174943	0.806647	0.0176577	5.49191e-05	6.77127e-05
3	4	0.000362099	0.00131229	0.068724	0.928253	0.00120486	0.000143797
4	4	0.00015637	0.00515293	0.303638	0.690497	0.000288907	0.000266647
3	3	0.000737178	0.195593	0.710304	0.0932418	6.55275e-05	5.85274e-05
3	3	0.000405592	0.0684288	0.809952	0.121094	6.53062e-05	5.48456e-05
4	4	0.000221331	0.00527648	0.461812	0.532449	0.000162888	7.83873e-05
3	3	0.00044882	0.0483153	0.681044	0.270034	6.97581e-05	8.81168e-05
4	4	0.00127555	0.00718274	0.450282	0.540684	0.000516378	5.95477e-05
3	3	0.000192878	0.024837	0.87016	0.104707	6.09074e-05	4.14332e-05
3	3	0.000902713	0.0757951	0.832784	0.0904192	5.01316e-05	4.865e-05
3	3	0.000463776	0.0611467	0.838546	0.0997366	5.51051e-05	5.22426e-05
4	3	0.000628813	0.0183434	0.689783	0.290818	0.000222886	0.000203543
3	4	0.000433661	0.00962088	0.414097	0.575269	0.000440693	0.00013915
4	4	0.000456223	0.00354011	0.160437	0.834941	0.00040981	0.000215992
3	3	0.00080552	0.0591389	0.739634	0.200252	9.49512e-05	7.49094e-05
4	4	0.00014236	0.00124205	0.302606	0.695606	0.000297344	0.00010551
4	4	0.00191812	0.0146894	0.463292	0.519507	0.000131578	0.000462078
4	3	0.000887854	0.0321645	0.78017	0.18662	8.61324e-05	7.18855e-05
3	3	0.000300683	0.0862076	0.88208	0.0312887	6.93654e-05	5.34294e-05
3	3	0.00040957	0.0588703	0.91258	0.0280294	4.95568e-05	6.08003e-05
3	3	0.000151367	0.0129571	0.791281	0.195219	0.00025909	0.000132156
3	3	0.000598268	0.0694029	0.829374	0.100521	5.59671e-05	4.76919e-05
3	3	0.000184359	0.023059	0.727597	0.249013	7.94556e-05	6.68374e-05
4	4	0.00020503	0.00361331	0.366877	0.628802	0.000353361	0.00014883
4	4	0.000366138	0.00132338	0.0636442	0.933357	0.00117156	0.000137279
4	4	0.00105701	0.00720999	0.352873	0.637308	0.00138717	0.000164398
3	3	0.000511222	0.0188207	0.689703	0.290831	6.16577e-05	7.3041e-05
4	3	0.000204677	0.00749386	0.50993	0.482065	0.000200085	0.000106382
3	3	0.000387121	0.0465667	0.935073	0.0178176	7.09553e-05	8.48575e-05
3	3	0.00252457	0.0455858	0.711564	0.24002	0.000112965	0.000192512
2	3	0.000347165	0.0433602	0.826332	0.129856	5.77635e-05	4.67224e-05
4	3	0.000178591	0.0208811	0.811021	0.167815	5.48995e-05	5.00421e-05
3	3	0.000239716	0.309363	0.677846	0.0124558	4.76496e-05	4.76048e-05
4	4	0.000373705	0.00132142	0.0650242	0.931974	0.00116982	0.000137075
3	3	0.00046726	0.15337	0.777155	0.0688735	5.83858e-05	7.59912e-05
3	3	0.000149263	0.0423439	0.850272	0.107116	6.42243e-05	5.42953e-05
4	4	0.000176661	0.00327925	0.486553	0.509331	0.000355706	0.000304694
4	4	0.000194051	0.00519202	0.211613	0.782403	0.000295145	0.000303393
3	3	0.000416982	0.165212	0.801029	0.0331898	8.79152e-05	6.4793e-05
3	4	7.32957e-05	0.000887299	0.325403	0.673532	6.78379e-05	3.67551e-05
3	3	0.00079907	0.0180499	0.754883	0.225829	0.000273051	0.000165898
2	3	0.000927062	0.146411	0.830742	0.021805	5.25393e-05	6.27312e-05
4	3	0.000293812	0.0163898	0.670501	0.312637	8.31539e-05	9.52563e-05
4	3	0.0003845	0.0128343	0.710872	0.274803	0.000966554	0.000139341
4	4	0.000112927	0.00424071	0.316844	0.678672	7.64394e-05	5.38612e-05
3	3	0.000118724	0.018828	0.776669	0.204214	0.000109332	6.09769e-05
3	3	0.000316471	0.00694713	0.682242	0.310288	0.000151625	5.53617e-05
3	3	0.000436326	0.0556931	0.892369	0.051382	6.70936e-05	5.27364e-05
3	3	0.00018779	0.00793568	0.774025	0.217604	0.00010068	0.000147052
4	3	0.000430741	0.00693147	0.54528	0.447189	0.00011235	5.59217e-05
4	3	0.00073183	0.0113588	0.669177	0.318442	0.000231805	5.84862e-05
3	4	0.000269154	0.00391341	0.32219	0.672985	0.000566126	7.59545e-05
4	4	0.000198093	0.00369095	0.194766	0.800377	0.000546212	0.000421696
3	3	0.00116153	0.0908733	0.823446	0.0844156	5.56444e-05	4.80267e-05
3	3	0.00331622	0.0796904	0.829429	0.0874523	5.93993e-05	5.31137e-05
4	4	0.000309773	0.00454019	0.490026	0.504822	0.000211166	9.01041e-05
3	3	0.000291879	0.0190467	0.781541	0.199012	4.94244e-05	5.91554e-05
3	4	0.000162648	0.00315238	0.338732	0.657576	0.000240663	0.000136649
3	3	0.000652896	0.0188558	0.765232	0.215137	6.62881e-05	5.56768e-05
3	3	0.000262692	0.0271692	0.767068	0.205381	6.36047e-05	5.57488e-05
4	4	0.000172256	0.00215163	0.238962	0.758203	0.00028567	0.000225455
3	3	0.00147013	0.105887	0.806499	0.0860343	6.17969e-05	4.78531e-05
3	3	0.000303316	0.0321887	0.772428	0.194983	5.11282e-05	4.59458e-05
4	3	0.000244945	0.00763778	0.644399	0.347561	8.47079e-05	7.29919e-05
3	3	0.000891367	0.107137	0.792523	0.0993421	5.71734e-05	4.86648e-05
4	4	0.000255626	0.00233782	0.240597	0.756559	0.000188148	6.27146e-05
4	4	0.000164268	0.00211386	0.23699	0.75994	0.000397434	0.000394241
3	3	0.00372749	0.14473	0.803566	0.0478623	6.09932e-05	5.37916e-05
3	3	0.000880493	0.0860933	0.883718	0.0291348	8.93691e-05	8.41715e-05
3	3	0.000862942	0.0153756	0.763368	0.220282	5.90939e-05	5.21007e-05
3	3	0.000198058	0.00956086	0.655296	0.334844	5.73388e-05	4.31404e-05
3	3	0.000463916	0.0724588	0.869276	0.0576764	6.4339e-05	6.09031e-05
3	4	0.00010186	0.00304746	0.230512	0.764774	0.00146438	0.000100939
4	3	0.00274613	0.10037	0.806405	0.0903434	7.19875e-05	6.3839e-05
3	4	0.000257662	0.00177687	0.168402	0.828319	0.00117619	6.86067e-05
3	3	0.000149759	0.00327681	0.510604	0.485227	0.000316357	0.00042572
3	4	0.000598055	0.00148179	0.262212	0.734426	0.000859071	0.0004231
3	4	0.000702898	0.00535312	0.141394	0.852101	0.000163117	0.00028602
4	4	0.000790131	0.000953406	0.138278	0.859668	0.000232715	7.73337e-05
3	2	0.00110263	0.572063	0.42148	0.00522809	5.61365e-05	7.05916e-05
3	3	0.000819248	0.0873366	0.802971	0.108748	5.97555e-05	6.61239e-05
3	4	0.000301621	0.00733125	0.475958	0.516232	0.000105885	7.08022e-05
3	3	0.000285306	0.0858251	0.828352	0.0853842	5.10252e-05	0.000102073
4	4	0.000169662	0.00439251	0.368529	0.626242	0.000269461	0.000397163
3	3	0.000556868	0.230753	0.728308	0.0402601	5.118e-05	7.03599e-05
3	4	0.000136409	0.00400496	0.255847	0.739158	0.000532008	0.000321591
4	4	0.00027428	0.00257773	0.134175	0.861998	0.000871024	0.000104057
4	3	0.00053317	0.21063	0.747584	0.0411313	5.2119e-05	6.93702e-05
4	4	0.000718458	0.00109546	0.135341	0.861963	0.000773952	0.000107945
4	4	0.000515671	0.0047489	0.128165	0.866146	0.000160495	0.000264601
3	2	0.00240306	0.518252	0.464059	0.0151842	4.89593e-05	5.19843e-05
3	3	0.00020853	0.0378681	0.740159	0.221628	7.2906e-05	6.39148e-05
4	4	0.000347286	0.00165007	0.0435922	0.953429	0.00080082	0.000181044
4	3	0.000550522	0.166372	0.764828	0.0681341	5.34726e-05	6.11349e-05
3	3	0.000468475	0.00671481	0.669801	0.322893	5.32985e-05	6.92012e-05
3	3	0.000665261	0.0172309	0.722186	0.259775	8.74311e-05	5.56338e-05
3	3	0.000214178	0.0190603	0.843581	0.137036	5.23532e-05	5.58103e-05
3	3	0.00529699	0.187189	0.786252	0.0211423	5.81024e-05	6.16666e-05
3	3	0.00033895	0.00527157	0.523905	0.470283	9.20929e-05	0.000108833
3	4	0.000142663	0.000969476	0.0769126	0.921742	0.000207785	2.51822e-05
4	4	0.000258675	0.00110436	0.0973918	0.901095	0.000103789	4.59154e-05
3	4	0.000254975	0.00638458	0.457481	0.535223	0.000550678	0.000106416
4	4	0.000191006	0.00303033	0.202588	0.794082	6.4013e-05	4.42709e-05
3	2	0.00648953	0.731202	0.259035	0.00319601	3.9052e-05	3.77741e-05
2	2	0.000850686	0.562854	0.429846	0.00635509	4.66627e-05	4.81515e-05
